# Aortic Geometric Atlas: Centile-Based Reference Charts and Pathological Signatures Across the Adult Lifespan

**DOI:** 10.64898/2026.06.25.26356450

**Authors:** Cameron A. Beeche, Hamed Tavolinejad, Zhirui Li, Zirui Fan, Bingxin Zhao, Heng Wei, Leonard Steger, Rakesh Sharma, Luke Ni, Saif Zaman, Jeffrey Duda, James Gee, Anurag Verma, Hersh Sagreiya, Scott M. Damrauer, Michael G. Levin, Daniel Rader, Ari Goldberg, Julio A. Chirinos, Walter R. Witschey, Penn Medicine Biobank

**Author notes:** Corresponding author: Cameron A. Beeche, PhD Student South Tower, Rm. 11-155. Perelman Center for Advanced Medicine. 3400 Civic Center Blvd. Philadelphia, PA. 19104. A full list of contributions from Penn Medicine BioBank team is provided in supplement.

## Abstract

The aorta is a site of major cardiovascular burden, yet its clinical assessment on computed tomography (CT) remains limited to manual diameter measurements. Here we present the Aortic Geometric Atlas, a comprehensive characterization of thoracic aortic geometry, realized through the Aortic Geometry Toolkit (AGT), an automated pipeline we developed to extract 38 aortic geometric phenotypes (AGPs) across anatomically delineated subsegments. Applying AGT to 62,366 participants representing 140,319 CT studies, we constructed sex-specific, continuous, centile-based reference ranges spanning nine decades of the adult lifespan from 35,648 participants without aortic disease. We then performed a phenome-wide time-to-event analysis for incident disease, identifying 861 prognostic associations across 155 phecodes, with non-caliber geometry contributing predictive value beyond diameter, and derived disease-specific AGP signatures for cardiovascular risk stratification. Together, the Aortic Geometric Atlas provides a population-scale reference for individualized aortic assessment, positioning AGPs as early subclinical markers of incident cardiovascular disease.

## Supplemental Tables for "Aortic Geometric Atlas: Centile-Based Reference Charts and Pathological Signatures Across the Adult Lifespan"

### Sheet: Table of Contents
Name	shortname	Description
S1	combined_demographics	Penn Medicine Biobank (PMBB) and CT-RATE demographic variables and CT volume summary statistics
S2	scanner_details	Scanner acquisition parameters. CT scanner manufacturer distribution, procedure codes (CPT), pixel spacing, and slice thickness for the Penn Medicine Biobank (PMBB) and CT-RATE cohorts. Pixel spacing and slice thickness are reported as median [range] in millimeters. CPT codes are listed with study counts in parentheses. Missing entries indicate data that could not be recovered from DICOM metadata
S3	normative_demographics	Penn Medicine Biobank (PMBB) and CT-RATE demographic variable summary amongst participants without documented aortic pathologies
S4	combined_split_half_metrics	Per-AGP agreement from the 50-50 discovery-replication analysis assessing stability of normative aging charts. The normative cohort was split using stratification by sex and age group to preserve the joint age-sex distribution. Reported metrics include the Pearson (R), coefficient of determination (R²), mean absolute difference (MAD), and root mean square error (RMSE)
S5	combined_random_effect_comparison_metrics	Per-AGP agreement between cohort-only and scanner-crossed random effect GAMLSS specifications for median centile curves and rate-of-change curves across the full adult age range. Reported metrics include the Pearson correlation (R), coefficient of determination (R²), mean absolute difference (MAD), and root mean square error (RMSE) for both centile and rate comparisons, stratified by sex.
S6	characteristic_points	Characteristic points extracted from the normative aging chart's centile curve and first derivative (rate of change), including minimum and maximum centile values, peak positive and peak negative rates of change, and zero-crossing ages where the rate of change transitions through zero. Each value is accompanied by its 95% bootstrap confidence interval and, where applicable, the confidence interval on the age at which the value occurs.
S7	combined_stability_by_cohort	Longitudinal stability of normative centile data amongst PMBB and CT-RATE participants with repeated imaging studies. Participant's aortic geometric phenotype (AGP) values were standardized using centile curves and stability was determined using median absolute difference, and Pearson R between imaging studies
S8	aortic_pathologies	Per-AGP centile distribution summary statistics for patients with documented aortic pathology (atherosclerosis, aneurysm, dissection, and coarctation), each scored against the normative reference. Reported metrics include the mean and median centile, standard deviation, interquartile range (IQR), and the proportion of patients falling below the 5th and 10th centiles or above the 90th and 95th centiles of the normative distribution
S9	classification_models	Classification of prevalent aortic disease using AGPs. Logistic regression models were cross-validated in the PMBB, then externally tested in CT-RATE, to classify prevalent aneurysm (1,654 positive subjects in PMBB, 609 in CT-RATE), atherosclerosis (13,649 in PMBB, 5,531 in CT-RATE), or dissection (270 in PMBB, 4 in CT-RATE) identified from radiology reports. For each condition, the table lists cohort counts (total accessions, positive accessions, total subjects, positive subjects), discrimination (AUROC), calibration (Brier score), each reported with 95% confidence intervals, and the number of AGPs in the final model.
S10	survival_phewas_significant_results	Phenome-wide time-to-event associations of aortic geometric phenotypes in the PMBB cohort, showing the 861 significant AGP × phecode pairs (Bonferroni-corrected P < 1.018 × 10⁻⁶) with concordant hazard ratio direction across the discovery and replication splits.
S11	significant_diameter_independent	Diameter-independent prognostic associations of non-caliber aortic geometric phenotypes. Non-caliber AGP × phecode associations that retained independent prognostic value after adjustment for four regional diameter measurements (ascending, arch, descending, overall), comprising 274 associations across 111 phecodes and 21 AGPs in six phenotype categories (length, tortuosity, branch angles, taper ratio, curvature, eccentricity). Associations cleared a Bonferroni-corrected threshold of P < 1.382 × 10⁻⁶ in both splits, showed concordant hazard ratio direction, and yielded a positive ΔC-index in each. For each association, the baseline model C-index (age × sex + four regional diameters), the full model C-index (baseline + non-caliber AGP), and the incremental ΔC-index are reported for the discovery and replication splits.
S12	agp_signatures	Disease-specific AGP prognostic signatures across 144 circulatory system diseases. Comparison of three nested Cox proportional hazards models for predicting incident disease: baseline (age + sex + age-sex interaction), caliber (baseline + 4 regional aortic diameter measurements), and AGP signature (baseline + reverse stepwise-selected AGPs). An AGP signature was derived for 143 of the 144 diseases. The remaining disease had no AGP associations, so it carries baseline and caliber models only. For each model, performance is reported on a held-out validation split: concordance index (C-index), inverse probability of censoring weighted time-dependent area under the receiver operating characteristic curve (AUROC) and time-dependent Brier score at 1, 3, and 5 years, high-risk enrichment (ratio of event rates between the top 20% and bottom 80% of predicted risk), and log-rank P value for risk group separation. For the AGP signature, the difference in time-dependent AUROC relative to the baseline and caliber models is tested at each time point as a paired comparison under inverse probability of censoring weighting.
S13	icd10_exclusion_codes	ICD-10 prefix codes to exclude Penn Medicine Biobank (PMBB) participants from the reference cohort.
S14	AGP_definitions	Definitions for each aortic geometric phenotype (AGP) measurement extracted using the aortic geometry toolkit (AGT)
S15	TS_label_IDS	Totalsegmentator label conventions for organ segmentations related to the aortic geometry toolkit (AGT)

### Sheet: S1
Characteristic	PMBB	CT_RATE	Combined
Unique patients	42621	21299	63920
Unique studies	121482	25685	147167
Unique CT volumes	343777	50171	393948
Unique scanner manufacturers	6	3	7
Unique scanner models	67	7	74
Studies per patient, median [IQR]	2 [1-3]	1 [1-1]	--
Age (years), mean ± SD	58.7 ± 15.0	47.8 ± 17.1	55.1 ± 16.5
Age (years), median [IQR]	60.9 [49.6-69.4]	45.0 [34.0-61.0]	57.0 [42.2-67.8]
Male	21,136 (49.6%)	12,237 (57.5%)	33,373 (52.2%)
Female	21,485 (50.4%)	9,059 (42.5%)	30,544 (47.8%)
White	31,143 (73.1%)	--	--
Black	8,365 (19.6%)	--	--
Asian	1,054 (2.5%)	--	--
Other	2,059 (4.8%)	--	--
Studies with radiology report	89,733 (73.9%)	25,685 (100.0%)	--
Studies with successful AGP	114,682 (94.4%)	25,637 (99.8%)	140,319 (95.3%)
Patients with successful AGP	41,106 (96.4%)	21,260 (99.8%)	62,366 (97.6%)

### Sheet: S2
Cohort	Penn Medicine Biobank (PMBB)							CT-RATE
Metric	Canon	GE	Hitachi	Philips	Siemens	Toshiba		Philips	PNMS	Siemens
N studies	83	24159	16	1572	82701	1791		15171	2062	8459
CPT codes	71270 (36), 71250 (23), 71275 (15), 71260 (8)	71260 (8892), 71250 (8753), 71275 (2490), 71270 (1714), 71271 (418), 74177 (18), 72128 (6), 74176 (5), 72129 (4), 74178 (3), 70450 (1), 70491 (1), 70498 (1), 74160 (1), Other (29)	71250 (8), 71260 (4), 71270 (1)	71260 (538), 71270 (346), 71250 (341), 71275 (152), 74177 (10), 71271 (5), 74176 (3), 74174 (1), 74178 (1), Other (2)	71260 (32573), 71250 (30177), 71275 (4539), 71270 (1859), 71271 (840), 74177 (18), 74176 (4), 70491 (3), 72128 (2), 74178 (2), 72129 (1), 74170 (1), Other (38)	71260 (592), 71250 (555), 71270 (264), 71275 (246), 71271 (1), 74177 (1), 74178 (1), Other (4)
Pixel spacing (mm)	0.74 [0.43-1]	0.75 [0.23-1.37]	0.73 [0.66-0.8]	0.74 [0.31-0.98]	0.77 [0.1-1.5]	0.74 [0.31-1.13]		0.38 [0.23-1.37]	0.46 [0.34-0.81]	0.71 [0.27-0.98]
Slice thickness (mm)	3 [0.5-5]	2.5 [0.62-10]	5 [2.5-5]	3 [0.67-10]	5 [0.4-10]	3 [0.5-7]		1.5 [0.41-3]	1.5 [0.75-3]	1 [0.04-3]

### Sheet: S3
Characteristic	PMBB	CT_RATE	Combined
Unique patients	20703	14945	35648
Unique studies	42344	17244	59588
CT volumes	42350	17244	59594
Age (years), mean ± SD	52.8 ± 15.0	40.3 ± 12.6	47.6 ± 15.3
Age (years), median [IQR]	54.2 [42.0-64.1]	39.0 [31.0-48.0]	47.0 [35.0-59.3]
Age (years), range	18-99	18-99	18-99
Male	8,719 (42.1%)	8,630 (57.7%)	17,349 (48.7%)
Female	11,984 (57.9%)	6,315 (42.3%)	18,299 (51.3%)

### Sheet: S4
phenotype	category	sex	centile_R	centile_R2	centile_MAD	centile_RMSE	rate_R	rate_R2	rate_MAD	rate_RMSE
aortic_arch_centerline_length_cm	Length	Female	0.999996	0.999993	0.00918778	0.0109747	0.999996	0.999992	0.000484871	0.000490109
aortic_arch_centerline_length_cm	Length	Male	0.999988	0.999976	0.0226428	0.0264108	0.999987	0.999974	0.00111146	0.00113018
aortic_arch_mean_cross_section_area_cm2	Cross-Section Area	Female	0.998928	0.997857	0.0315847	0.0436581	0.999226	0.998453	0.00294447	0.00364802
aortic_arch_mean_cross_section_area_cm2	Cross-Section Area	Male	0.996596	0.993203	0.0615962	0.0989679	0.996027	0.992069	0.00550213	0.00730176
aortic_arch_mean_curvature	Curvature	Female	0.999986	0.999973	0.000339341	0.000472798	0.999903	0.999807	2.03484e-05	2.65632e-05
aortic_arch_mean_curvature	Curvature	Male	0.999997	0.999994	0.00013248	0.000176388	0.999994	0.999989	6.94261e-06	7.52066e-06
aortic_arch_mean_diameter_cm	Diameter	Female	0.999304	0.998608	0.00809882	0.0108908	0.999732	0.999465	0.000736795	0.000868092
aortic_arch_mean_diameter_cm	Diameter	Male	0.997017	0.994042	0.0152616	0.024201	0.998328	0.996659	0.00136278	0.00176455
aortic_arch_mean_torsion	Torsion	Female	0.96083	0.923195	0.00185552	0.00221821	0.978612	0.957681	0.000167965	0.000193666
aortic_arch_mean_torsion	Torsion	Male	0.984895	0.970019	0.000445548	0.000535613	0.970141	0.941175	4.36576e-05	6.19846e-05
aortic_arch_taper_ratio	Taper Ratio	Female	0.998031	0.996066	0.00398309	0.00611788	0.992474	0.985004	0.000329832	0.000405204
aortic_arch_taper_ratio	Taper Ratio	Male	0.999251	0.998502	0.00169041	0.002801	0.992987	0.986024	0.000185285	0.000248402
aortic_arch_tortuosity	Tortuosity	Female	0.983907	0.968073	0.000412003	0.000732648	0.353787	0.125165	8.79567e-05	0.000168638
aortic_arch_tortuosity	Tortuosity	Male	0.98868	0.977489	0.000457234	0.00070212	0.540335	0.291961	8.89922e-05	0.000150128
arch_height_cm	Length	Female	0.999042	0.998086	0.00889929	0.0126722	0.972468	0.945695	0.00094691	0.00151886
arch_height_cm	Length	Male	0.999495	0.998991	0.0178128	0.0284793	0.978439	0.957343	0.00117533	0.00169065
arch_width_cm	Length	Female	0.999996	0.999992	0.00922781	0.0110299	0.999996	0.999992	0.000484028	0.000488532
arch_width_cm	Length	Male	0.999987	0.999974	0.0230408	0.0268854	0.999986	0.999972	0.00113351	0.00115052
ascending_aorta_centerline_length_cm	Length	Female	0.995147	0.990317	0.05492	0.0737708	-0.935755	0.875638	0.00540497	0.00630425
ascending_aorta_centerline_length_cm	Length	Male	0.995029	0.990082	0.0802082	0.114439	-0.932253	0.869096	0.00708355	0.00819208
ascending_aorta_mean_cross_section_area_cm2	Cross-Section Area	Female	0.999686	0.999371	0.0345448	0.0416708	0.998015	0.996034	0.00217509	0.00291335
ascending_aorta_mean_cross_section_area_cm2	Cross-Section Area	Male	0.998446	0.996894	0.0527751	0.0786543	0.997975	0.995953	0.00495786	0.00611366
ascending_aorta_mean_curvature	Curvature	Female	0.999995	0.999989	0.000190924	0.000221487	0.999999	0.999998	1.05907e-05	1.14343e-05
ascending_aorta_mean_curvature	Curvature	Male	0.999997	0.999995	0.000122881	0.000141462	1	1	6.54417e-06	6.88762e-06
ascending_aorta_mean_diameter_cm	Diameter	Female	0.999523	0.999047	0.0102081	0.0126451	0.999951	0.999902	0.000593647	0.000718811
ascending_aorta_mean_diameter_cm	Diameter	Male	0.999029	0.998059	0.00920956	0.0141372	0.999963	0.999925	0.000811313	0.00102903
ascending_aorta_mean_eccentricity	Eccentricity	Female	0.999027	0.998054	5.51397e-05	6.38874e-05	0.991907	0.983879	4.90891e-06	8.44117e-06
ascending_aorta_mean_eccentricity	Eccentricity	Male	0.99493	0.989885	5.67094e-05	9.22611e-05	0.998714	0.99743	4.27326e-06	5.54179e-06
ascending_aorta_mean_torsion	Torsion	Female	0.97755	0.955605	0.00131611	0.00162212	0.977567	0.955637	9.61019e-05	0.000111287
ascending_aorta_mean_torsion	Torsion	Male	0.97755	0.955605	0.000660237	0.000798654	0.977567	0.955637	7.61219e-05	0.000110784
ascending_aorta_taper_ratio	Taper Ratio	Female	0.985163	0.970547	0.00681179	0.00824696	0.495691	0.245709	0.00108148	0.00157528
ascending_aorta_taper_ratio	Taper Ratio	Male	0.991864	0.983795	0.0120602	0.0146181	0.871202	0.758992	0.000979433	0.00112228
ascending_aorta_tortuosity	Tortuosity	Female	1	1	0.000285032	0.000309602	1	0.999999	7.42546e-06	1.03712e-05
ascending_aorta_tortuosity	Tortuosity	Male	0.999989	0.999978	0.00121244	0.00139195	0.99997	0.999939	6.88174e-05	8.87434e-05
brachiocephalic_angle_deg	Branch Angles	Female	0.999994	0.999988	0.350364	0.421631	0.999788	0.999576	0.0100065	0.0102023
brachiocephalic_angle_deg	Branch Angles	Male	0.999999	0.999999	0.544264	0.640679	0.999996	0.999992	0.0151696	0.0157363
descending_aorta_centerline_length_cm	Length	Female	0.999909	0.999818	0.0281183	0.0336212	0.995349	0.99072	0.0015843	0.00211243
descending_aorta_centerline_length_cm	Length	Male	0.995704	0.991426	0.0866884	0.152604	0.903894	0.817025	0.0075069	0.0112194
descending_aorta_mean_cross_section_area_cm2	Cross-Section Area	Female	0.996662	0.993334	0.0439687	0.0775096	0.992451	0.984959	0.00506853	0.00782323
descending_aorta_mean_cross_section_area_cm2	Cross-Section Area	Male	0.998791	0.997584	0.0329294	0.0513141	0.987923	0.975991	0.00504652	0.00720915
descending_aorta_mean_curvature	Curvature	Female	0.997715	0.995435	7.82754e-05	0.000100703	0.979634	0.959683	1.41143e-05	2.83605e-05
descending_aorta_mean_curvature	Curvature	Male	0.997638	0.995282	0.000101172	0.000140761	0.963183	0.927721	1.17567e-05	1.68201e-05
descending_aorta_mean_diameter_cm	Diameter	Female	0.999931	0.999861	0.00538314	0.00610194	0.999984	0.999967	0.000265324	0.00029688
descending_aorta_mean_diameter_cm	Diameter	Male	0.999854	0.999707	0.00418616	0.00609303	0.999989	0.999979	0.00034626	0.000427849
descending_aorta_mean_eccentricity	Eccentricity	Female	0.999851	0.999703	1.61312e-05	1.83583e-05	0.999331	0.998662	1.45396e-06	2.17853e-06
descending_aorta_mean_eccentricity	Eccentricity	Male	0.995027	0.990079	4.02045e-05	6.10824e-05	0.999424	0.998849	4.39038e-06	5.97242e-06
descending_aorta_mean_torsion	Torsion	Female	0.979517	0.959453	0.000114406	0.0001355	0.985102	0.970426	9.61422e-06	2.25237e-05
descending_aorta_mean_torsion	Torsion	Male	0.979517	0.959453	0.000368924	0.00041948	0.985102	0.970426	1.83569e-05	2.18299e-05
descending_aorta_taper_ratio	Taper Ratio	Female	0.910889	0.829719	0.0139036	0.021653	0.908914	0.826124	0.0012318	0.00153528
descending_aorta_taper_ratio	Taper Ratio	Male	0.985528	0.971266	0.00496382	0.00733683	0.883995	0.781448	0.000646948	0.00107591
descending_aorta_tortuosity	Tortuosity	Female	0.99998	0.99996	0.000747437	0.000793764	0.999491	0.998981	4.0048e-05	6.12364e-05
descending_aorta_tortuosity	Tortuosity	Male	0.999392	0.998785	0.00185888	0.00289284	0.994209	0.988452	0.000171981	0.00026879
left_carotid_angle_deg	Branch Angles	Female	0.999894	0.999789	0.244178	0.273479	0.990887	0.981858	0.0157768	0.0202857
left_carotid_angle_deg	Branch Angles	Male	0.999996	0.999993	0.239028	0.276369	0.999638	0.999276	0.00625968	0.00676499
left_subclavian_angle_deg	Branch Angles	Female	0.999919	0.999837	0.547472	0.755598	0.99904	0.998081	0.0255122	0.0286988
left_subclavian_angle_deg	Branch Angles	Male	0.99989	0.99978	0.144664	0.187115	0.998288	0.996579	0.0159582	0.0175525
overall_centerline_length_cm	Length	Female	1	1	0.0251305	0.029403	1	1	0.00133681	0.00134858
overall_centerline_length_cm	Length	Male	0.999999	0.999999	0.080696	0.097455	0.999999	0.999999	0.00409999	0.00413391
overall_mean_cross_section_area_cm2	Cross-Section Area	Female	0.999985	0.99997	0.0136074	0.0162123	0.999993	0.999987	0.000593142	0.000650972
overall_mean_cross_section_area_cm2	Cross-Section Area	Male	0.999472	0.998944	0.0279199	0.0424755	0.999793	0.999585	0.0024075	0.00304271
overall_mean_curvature	Curvature	Female	0.98899	0.978101	5.83603e-05	6.82038e-05	0.981708	0.96375	7.81107e-06	1.09066e-05
overall_mean_curvature	Curvature	Male	0.956946	0.915745	0.000136631	0.000206302	0.883228	0.780093	1.5827e-05	2.10684e-05
overall_mean_diameter_cm	Diameter	Female	0.999986	0.999973	0.00441699	0.0056431	0.999997	0.999994	0.000213606	0.000238662
overall_mean_diameter_cm	Diameter	Male	0.999601	0.999202	0.00656154	0.00980762	0.99998	0.99996	0.000562901	0.000689548
overall_mean_eccentricity	Eccentricity	Female	0.991092	0.982264	7.90222e-05	0.00010912	0.995992	0.992001	9.71811e-06	1.36063e-05
overall_mean_eccentricity	Eccentricity	Male	0.998468	0.996937	3.41742e-05	4.14967e-05	0.997003	0.994015	3.20569e-06	3.87945e-06
overall_mean_torsion	Torsion	Female	1	1	0.000554155	0.000707234	1	1	3.1531e-05	3.82679e-05
overall_mean_torsion	Torsion	Male	1	1	0.000418652	0.00053847	1	1	2.38434e-05	2.89377e-05
overall_taper_ratio	Taper Ratio	Female	0.909451	0.8271	0.0139124	0.0234191	0.689881	0.475936	0.00195785	0.00290664
overall_taper_ratio	Taper Ratio	Male	0.987595	0.975344	0.00596586	0.0101985	0.326141	0.106368	0.00153162	0.00355584
overall_tortuosity	Tortuosity	Female	0.999999	0.999998	0.00910725	0.0114591	0.999886	0.999771	0.000270926	0.000298677
overall_tortuosity	Tortuosity	Male	0.999642	0.999284	0.0143581	0.0256816	0.975044	0.950711	0.00113092	0.0017673
surface_area_cm2	Volume & Surface Area	Female	0.999942	0.999884	0.708791	0.784064	0.999938	0.999876	0.0348636	0.0463664
surface_area_cm2	Volume & Surface Area	Male	0.998179	0.99636	2.97405	4.78374	0.998254	0.99651	0.228714	0.313347
volume_cm3	Volume & Surface Area	Female	0.998458	0.996919	1.64924	2.89145	0.990841	0.981766	0.211379	0.324232
volume_cm3	Volume & Surface Area	Male	0.993505	0.987052	4.63509	8.8296	0.999381	0.998763	0.464673	0.759874

### Sheet: S5
phenotype	category	sex	centile_R	centile_R2	centile_MAD	centile_RMSE	rate_R	rate_R2	rate_MAD	rate_RMSE
aortic_arch_centerline_length_cm	Length	Female	0.999702	0.999403	0.00808374	0.0111396	0.999994	0.999987	0.000436538	0.000564487
aortic_arch_centerline_length_cm	Length	Male	0.999537	0.999074	0.0101913	0.0155549	0.999954	0.999909	0.000611402	0.000813868
aortic_arch_mean_cross_section_area_cm2	Cross-Section Area	Female	0.999993	0.999986	0.0588849	0.0655328	0.999973	0.999947	0.00116261	0.00126038
aortic_arch_mean_cross_section_area_cm2	Cross-Section Area	Male	0.999674	0.999349	0.0357066	0.0384837	0.999831	0.999662	0.00158547	0.00199352
aortic_arch_mean_curvature	Curvature	Female	1	1	0.000473713	0.000501641	1	1	6.88873e-06	8.44185e-06
aortic_arch_mean_curvature	Curvature	Male	0.999911	0.999822	0.000326684	0.000369319	0.999988	0.999976	7.80087e-06	8.88399e-06
aortic_arch_mean_diameter_cm	Diameter	Female	0.999967	0.999933	0.014417	0.0162614	0.999977	0.999954	0.000281905	0.00030282
aortic_arch_mean_diameter_cm	Diameter	Male	0.999839	0.999677	0.00766397	0.00827152	0.999959	0.999918	0.000296884	0.000371096
aortic_arch_mean_torsion	Torsion	Female	0.975956	0.952491	0.00182129	0.00210637	0.939227	0.882147	0.000176721	0.000237652
aortic_arch_mean_torsion	Torsion	Male	0.952578	0.907405	0.000683134	0.00090795	0.918796	0.844185	9.20223e-05	0.000125714
aortic_arch_taper_ratio	Taper Ratio	Female	0.999292	0.998585	0.0053014	0.00577268	0.991824	0.983715	0.000175321	0.000251856
aortic_arch_taper_ratio	Taper Ratio	Male	0.9993	0.998601	0.00485455	0.00522503	0.992108	0.984279	0.00019931	0.000273803
aortic_arch_tortuosity	Tortuosity	Female	0.999974	0.999949	0.000136822	0.000154643	0.99999	0.999981	3.04039e-06	3.14129e-06
aortic_arch_tortuosity	Tortuosity	Male	0.999757	0.999514	0.000135271	0.000152763	0.999924	0.999848	6.1939e-06	9.13728e-06
arch_height_cm	Length	Female	0.999693	0.999385	0.0186886	0.0221521	0.99771	0.995424	0.000788976	0.00100516
arch_height_cm	Length	Male	0.999977	0.999953	0.020162	0.023391	0.998673	0.997347	0.000469388	0.000529953
arch_width_cm	Length	Female	0.999663	0.999326	0.0086054	0.012136	0.999951	0.999902	0.000460863	0.00057429
arch_width_cm	Length	Male	0.999639	0.999278	0.00930324	0.0139939	0.999947	0.999894	0.000537981	0.000678056
ascending_aorta_centerline_length_cm	Length	Female	1	1	0.156659	0.157563	1	1	0.000733904	0.000740646
ascending_aorta_centerline_length_cm	Length	Male	1	1	0.15969	0.159789	1	0.999999	0.00024716	0.000257398
ascending_aorta_mean_cross_section_area_cm2	Cross-Section Area	Female	0.999891	0.999782	0.0965104	0.100426	0.998529	0.997061	0.00208883	0.00292006
ascending_aorta_mean_cross_section_area_cm2	Cross-Section Area	Male	0.999581	0.999163	0.0970354	0.103346	0.998699	0.9974	0.00322194	0.00432571
ascending_aorta_mean_curvature	Curvature	Female	0.999995	0.99999	0.000382364	0.000423933	0.999999	0.999998	8.26366e-06	9.00181e-06
ascending_aorta_mean_curvature	Curvature	Male	0.999998	0.999997	0.00025351	0.000271114	1	1	4.26448e-06	4.50783e-06
ascending_aorta_mean_diameter_cm	Diameter	Female	0.999791	0.999582	0.0226672	0.0235213	0.998355	0.996713	0.000558888	0.000872693
ascending_aorta_mean_diameter_cm	Diameter	Male	0.999397	0.998794	0.0204071	0.02213	0.998674	0.997349	0.000826642	0.0011616
ascending_aorta_mean_eccentricity	Eccentricity	Female	0.98853	0.977192	0.0010811	0.00109236	0.8541	0.729487	1.78423e-05	3.07427e-05
ascending_aorta_mean_eccentricity	Eccentricity	Male	0.624561	0.390077	0.00110823	0.00121104	0.992174	0.984408	2.65432e-05	2.90154e-05
ascending_aorta_mean_torsion	Torsion	Female	1	1	0.00214789	0.00214817	1	1	1.58873e-06	1.78823e-06
ascending_aorta_mean_torsion	Torsion	Male	1	1	0.00190888	0.00190969	1	1	2.54898e-06	2.86904e-06
ascending_aorta_taper_ratio	Taper Ratio	Female	0.990113	0.980324	0.00591408	0.00706551	0.368806	0.136018	0.00103689	0.0016141
ascending_aorta_taper_ratio	Taper Ratio	Male	0.990937	0.981956	0.00971806	0.0135481	0.750013	0.562519	0.00108427	0.00161539
ascending_aorta_tortuosity	Tortuosity	Female	0.796583	0.634545	0.00295329	0.00368196	0.899673	0.809412	0.000268031	0.000302505
ascending_aorta_tortuosity	Tortuosity	Male	0.992526	0.985109	0.00221252	0.00244279	0.891037	0.793947	0.00018732	0.000277912
brachiocephalic_angle_deg	Branch Angles	Female	0.999836	0.999672	0.234553	0.274281	0.997274	0.994556	0.0127745	0.0142274
brachiocephalic_angle_deg	Branch Angles	Male	0.999931	0.999863	0.204499	0.218778	0.998199	0.996401	0.00639744	0.00833202
descending_aorta_centerline_length_cm	Length	Female	0.999469	0.998938	0.0561688	0.0594696	0.993556	0.987153	0.00250293	0.00369636
descending_aorta_centerline_length_cm	Length	Male	0.999609	0.999217	0.0537381	0.057106	0.998171	0.996345	0.00192638	0.00287181
descending_aorta_mean_cross_section_area_cm2	Cross-Section Area	Female	1	0.999999	0.0675345	0.0693168	1	1	0.000658032	0.000742806
descending_aorta_mean_cross_section_area_cm2	Cross-Section Area	Male	0.999965	0.999929	0.069426	0.0708421	0.999989	0.999979	0.000941254	0.0010383
descending_aorta_mean_curvature	Curvature	Female	0.99968	0.99936	0.000290568	0.000299167	0.999645	0.99929	3.81307e-06	6.01656e-06
descending_aorta_mean_curvature	Curvature	Male	0.999908	0.999817	0.000216104	0.000221395	0.999576	0.999152	2.49841e-06	3.67269e-06
descending_aorta_mean_diameter_cm	Diameter	Female	1	1	0.0197964	0.0199537	1	1	0.000100544	0.000115733
descending_aorta_mean_diameter_cm	Diameter	Male	0.999977	0.999953	0.0182628	0.0184127	0.999999	0.999998	0.000182545	0.000205708
descending_aorta_mean_eccentricity	Eccentricity	Female	0.997761	0.995527	8.64485e-05	9.53767e-05	0.999469	0.998939	3.55439e-06	5.24519e-06
descending_aorta_mean_eccentricity	Eccentricity	Male	0.99876	0.997521	7.97291e-05	8.52829e-05	0.999954	0.999907	2.68915e-06	3.59923e-06
descending_aorta_mean_torsion	Torsion	Female	0.999546	0.999091	0.000644937	0.000707804	0.999994	0.999988	1.5346e-05	2.13395e-05
descending_aorta_mean_torsion	Torsion	Male	0.997692	0.995389	0.000562795	0.000588666	0.99999	0.999981	1.08069e-05	1.46135e-05
descending_aorta_taper_ratio	Taper Ratio	Female	0.981638	0.963613	0.00560727	0.00719413	0.966059	0.93327	0.000590309	0.000996688
descending_aorta_taper_ratio	Taper Ratio	Male	0.984425	0.969092	0.00405955	0.00523483	0.985108	0.970438	0.000297003	0.00042675
descending_aorta_tortuosity	Tortuosity	Female	0.99999	0.99998	0.00105838	0.001301	0.999915	0.99983	4.33076e-05	5.52671e-05
descending_aorta_tortuosity	Tortuosity	Male	0.999732	0.999465	0.00174095	0.00273506	0.999159	0.998318	0.000101608	0.000144793
left_carotid_angle_deg	Branch Angles	Female	0.999849	0.999698	0.674327	0.707282	0.986633	0.973444	0.0169927	0.0195387
left_carotid_angle_deg	Branch Angles	Male	0.999961	0.999921	0.717573	0.722918	0.997928	0.995859	0.00706776	0.00847271
left_subclavian_angle_deg	Branch Angles	Female	0.999263	0.998527	0.463507	0.60691	0.944752	0.892556	0.0750588	0.100398
left_subclavian_angle_deg	Branch Angles	Male	0.999455	0.99891	0.264645	0.318249	0.950978	0.904358	0.0481682	0.0623988
overall_centerline_length_cm	Length	Female	0.993917	0.987871	0.304928	0.339069	-0.740477	0.548306	0.0178932	0.0270856
overall_centerline_length_cm	Length	Male	0.995383	0.990787	0.310468	0.338207	-0.68423	0.468171	0.0172667	0.0261497
overall_mean_cross_section_area_cm2	Cross-Section Area	Female	0.999995	0.99999	0.0896597	0.0923841	0.999999	0.999999	0.00100535	0.00112494
overall_mean_cross_section_area_cm2	Cross-Section Area	Male	0.999869	0.999738	0.0901212	0.0927145	0.999978	0.999956	0.00163455	0.00181527
overall_mean_curvature	Curvature	Female	0.98821	0.976558	0.000212192	0.000230541	0.984132	0.968515	6.95361e-06	7.8818e-06
overall_mean_curvature	Curvature	Male	0.982297	0.964907	0.000126776	0.000141675	0.956125	0.914175	8.99956e-06	1.15045e-05
overall_mean_diameter_cm	Diameter	Female	0.999985	0.999971	0.0246758	0.0249205	1	1	0.000206463	0.000233901
overall_mean_diameter_cm	Diameter	Male	0.9999	0.9998	0.0231601	0.0235377	0.999998	0.999995	0.000340907	0.000386208
overall_mean_eccentricity	Eccentricity	Female	0.94075	0.88501	0.000385035	0.000442113	0.94704	0.896886	1.56961e-05	2.34251e-05
overall_mean_eccentricity	Eccentricity	Male	0.889318	0.790887	0.00034916	0.000415924	0.984702	0.969638	1.10753e-05	1.38697e-05
overall_mean_torsion	Torsion	Female	1	1	0.000728404	0.000728681	1	1	8.62955e-07	1.05348e-06
overall_mean_torsion	Torsion	Male	1	1	0.000686491	0.000697642	1	1	5.3404e-06	6.51943e-06
overall_taper_ratio	Taper Ratio	Female	0.992712	0.985478	0.0254401	0.0260301	0.999949	0.999898	0.0003326	0.000465463
overall_taper_ratio	Taper Ratio	Male	0.994486	0.989002	0.0219119	0.0236767	0.961548	0.924575	0.000481778	0.000661408
overall_tortuosity	Tortuosity	Female	0.999841	0.999682	0.0567665	0.0574383	0.990977	0.982035	0.000726289	0.000974656
overall_tortuosity	Tortuosity	Male	0.999718	0.999437	0.0507821	0.0517611	0.984377	0.968998	0.000836569	0.00117869
surface_area_cm2	Volume & Surface Area	Female	0.999914	0.999829	4.06675	4.2333	0.999971	0.999943	0.0500086	0.0548085
surface_area_cm2	Volume & Surface Area	Male	0.999999	0.999997	4.26721	4.33704	0.999999	0.999999	0.0303548	0.032129
volume_cm3	Volume & Surface Area	Female	0.994453	0.988936	5.24168	7.45083	0.994851	0.989728	0.303742	0.474901
volume_cm3	Volume & Surface Area	Male	0.996186	0.992387	6.22309	8.76131	0.994362	0.988757	0.367235	0.576357

### Sheet: S6
phenotype	category	sex	curve_type	centile	statistic	value	age_at_value	ci_lo	ci_hi	age_ci_lo	age_ci_hi
aortic_arch_centerline_length_cm	Length	Female	centile	2.5	minimum	0.829578	18	0.815926	0.845694	18	18
aortic_arch_centerline_length_cm	Length	Female	centile	2.5	maximum	1.50992	99	1.46878	1.55734	94.8462	99
aortic_arch_centerline_length_cm	Length	Female	rate_of_change	2.5	peak_negative	0.000632063	99	-0.00127986	0.0026036	99	99
aortic_arch_centerline_length_cm	Length	Female	rate_of_change	2.5	peak_positive	0.0133546	18.0198	0.0128886	0.0138454	18.0198	18.0198
aortic_arch_centerline_length_cm	Length	Female	centile	25	minimum	1.22909	18	1.21484	1.24324	18	18
aortic_arch_centerline_length_cm	Length	Female	centile	25	maximum	2.02305	95.3604	1.98265	2.07446	89.7231	99
aortic_arch_centerline_length_cm	Length	Female	rate_of_change	25	peak_negative	-0.00128687	99	-0.00372462	0.0012293	99	99
aortic_arch_centerline_length_cm	Length	Female	rate_of_change	25	peak_positive	0.0179586	18.0198	0.0173099	0.0186294	18.0198	18.0198
aortic_arch_centerline_length_cm	Length	Female	rate_of_change	25	zero_crossing_age_1	0	95.3645			89.5255	98.6043
aortic_arch_centerline_length_cm	Length	Female	centile	50	minimum	1.46585	18	1.45065	1.48149	18	18
aortic_arch_centerline_length_cm	Length	Female	centile	50	maximum	2.32028	92.7297	2.28056	2.37329	87.484	99
aortic_arch_centerline_length_cm	Length	Female	rate_of_change	50	peak_negative	-0.00249638	99	-0.00523068	0.000355871	99	99
aortic_arch_centerline_length_cm	Length	Female	rate_of_change	50	peak_positive	0.0205621	18.0198	0.0197694	0.0214033	18.0198	18.0198
aortic_arch_centerline_length_cm	Length	Female	rate_of_change	50	zero_crossing_age_1	0	92.7388			87.3526	98.325
aortic_arch_centerline_length_cm	Length	Female	centile	75	minimum	1.72529	18	1.70657	1.74357	18	18
aortic_arch_centerline_length_cm	Length	Female	centile	75	maximum	2.6423	90.3363	2.6009	2.6956	85.2127	97.2593
aortic_arch_centerline_length_cm	Length	Female	rate_of_change	75	peak_negative	-0.0038649	99	-0.00699568	-0.00066899	99	99
aortic_arch_centerline_length_cm	Length	Female	rate_of_change	75	peak_positive	0.0233394	18.0198	0.0223998	0.0243157	18.0198	18.0198
aortic_arch_centerline_length_cm	Length	Female	rate_of_change	75	zero_crossing_age_1	0	90.3467			85.2242	96.7014
aortic_arch_centerline_length_cm	Length	Female	centile	97.5	minimum	2.30068	18	2.26955	2.32725	18	18
aortic_arch_centerline_length_cm	Length	Female	centile	97.5	maximum	3.34677	86.2418	3.29818	3.4014	81.494	92.475
aortic_arch_centerline_length_cm	Length	Female	rate_of_change	97.5	peak_negative	-0.00701713	99	-0.0108965	-0.00302796	99	99
aortic_arch_centerline_length_cm	Length	Female	rate_of_change	97.5	peak_positive	0.029292	18.0198	0.028004	0.0306202	18.0198	18.0198
aortic_arch_centerline_length_cm	Length	Female	rate_of_change	97.5	zero_crossing_age_1	0	86.2445			81.5015	92.4848
aortic_arch_centerline_length_cm	Length	Female	centile_spread	IQR	minimum	0.496202	18	0.484893	0.505866	18	18
aortic_arch_centerline_length_cm	Length	Female	centile_spread	IQR	maximum	0.638603	73.0484	0.628114	0.648397	68.3599	78.2733
aortic_arch_centerline_length_cm	Length	Female	centile_spread	95pct_range	minimum	1.4711	18	1.43821	1.49923	18	18
aortic_arch_centerline_length_cm	Length	Female	centile_spread	95pct_range	maximum	1.89238	72.989	1.86137	1.92267	68.3194	78.2149
aortic_arch_centerline_length_cm	Length	Male	centile	2.5	minimum	0.999122	18	0.981523	1.01724	18	18
aortic_arch_centerline_length_cm	Length	Male	centile	2.5	maximum	1.70818	99	1.65664	1.76758	98.279	99
aortic_arch_centerline_length_cm	Length	Male	rate_of_change	2.5	peak_negative	0.00190768	99	-0.000204087	0.00432783	99	99
aortic_arch_centerline_length_cm	Length	Male	rate_of_change	2.5	peak_positive	0.0139046	18.0198	0.0133371	0.0145125	18.0198	18.0198
aortic_arch_centerline_length_cm	Length	Male	centile	25	minimum	1.44129	18	1.42523	1.45757	18	18
aortic_arch_centerline_length_cm	Length	Male	centile	25	maximum	2.31718	99	2.26211	2.38392	94.1098	99
aortic_arch_centerline_length_cm	Length	Male	rate_of_change	25	peak_negative	0.00100537	99	-0.00183256	0.00416289	99	99
aortic_arch_centerline_length_cm	Length	Male	rate_of_change	25	peak_positive	0.0188439	18.0198	0.0180629	0.0196208	18.0198	18.0198
aortic_arch_centerline_length_cm	Length	Male	centile	50	minimum	1.70085	18	1.68348	1.71848	18	18
aortic_arch_centerline_length_cm	Length	Male	centile	50	maximum	2.6668	99	2.6077	2.74052	92.293	99
aortic_arch_centerline_length_cm	Length	Male	rate_of_change	50	peak_negative	0.000399912	99	-0.00288053	0.00386257	99	99
aortic_arch_centerline_length_cm	Length	Male	rate_of_change	50	peak_positive	0.021665	18.0198	0.020716	0.0225663	18.0198	18.0198
aortic_arch_centerline_length_cm	Length	Male	centile	75	minimum	1.98377	18	1.9634	2.00407	18	18
aortic_arch_centerline_length_cm	Length	Male	centile	75	maximum	3.04321	98.2484	2.97898	3.12891	90.6117	99
aortic_arch_centerline_length_cm	Length	Male	rate_of_change	75	peak_negative	-0.000305904	99	-0.00407747	0.00354843	99	99
aortic_arch_centerline_length_cm	Length	Male	rate_of_change	75	peak_positive	0.0246923	18.0198	0.0235503	0.0257773	18.0198	18.0198
aortic_arch_centerline_length_cm	Length	Male	rate_of_change	75	zero_crossing_age_1	0	98.2574			90.0132	98.873
aortic_arch_centerline_length_cm	Length	Male	centile	97.5	minimum	2.60713	18	2.57343	2.63943	18	18
aortic_arch_centerline_length_cm	Length	Male	centile	97.5	maximum	3.86291	95.1429	3.78295	3.96904	87.9018	99
aortic_arch_centerline_length_cm	Length	Male	rate_of_change	97.5	peak_negative	-0.00198646	99	-0.00676678	0.00296974	99	99
aortic_arch_centerline_length_cm	Length	Male	rate_of_change	97.5	peak_positive	0.0312312	18.0198	0.029673	0.0327208	18.0198	18.0198
aortic_arch_centerline_length_cm	Length	Male	rate_of_change	97.5	zero_crossing_age_1	0	95.1503			87.599	98.6766
aortic_arch_centerline_length_cm	Length	Male	centile_spread	IQR	minimum	0.54248	18	0.530313	0.553829	18	18
aortic_arch_centerline_length_cm	Length	Male	centile_spread	IQR	maximum	0.734872	85.2923	0.717155	0.754681	78.2871	94.6884
aortic_arch_centerline_length_cm	Length	Male	centile_spread	95pct_range	minimum	1.60801	18	1.57059	1.64199	18	18
aortic_arch_centerline_length_cm	Length	Male	centile_spread	95pct_range	maximum	2.17757	85.2527	2.12433	2.23592	78.2674	94.6493
aortic_arch_mean_cross_section_area_cm2	Cross-Section Area	Female	centile	2.5	minimum	1.42921	18	1.35782	1.41997	18	18
aortic_arch_mean_cross_section_area_cm2	Cross-Section Area	Female	centile	2.5	maximum	3.17054	87.2505	3.01808	3.16334	85.233	89.4274
aortic_arch_mean_cross_section_area_cm2	Cross-Section Area	Female	centile	2.5	inflection_point_1	2.27647	46.8328	2.17684	2.25586	45.6524	48.1483
aortic_arch_mean_cross_section_area_cm2	Cross-Section Area	Female	rate_of_change	2.5	peak_negative	-0.0183351	99	-0.0211759	-0.0142659	99	99
aortic_arch_mean_cross_section_area_cm2	Cross-Section Area	Female	rate_of_change	2.5	peak_positive	0.0332699	46.8396	0.0312549	0.0335839	45.6523	48.1451
aortic_arch_mean_cross_section_area_cm2	Cross-Section Area	Female	rate_of_change	2.5	zero_crossing_age_1	0	87.2511			85.2399	89.4459
aortic_arch_mean_cross_section_area_cm2	Cross-Section Area	Female	centile	25	minimum	2.32913	18	2.24546	2.28592	18	18
aortic_arch_mean_cross_section_area_cm2	Cross-Section Area	Female	centile	25	maximum	4.42553	83.3934	4.24956	4.36423	81.6127	85.3526
aortic_arch_mean_cross_section_area_cm2	Cross-Section Area	Female	centile	25	inflection_point_1	3.30323	43.6223	3.17602	3.25088	42.6609	44.6905
aortic_arch_mean_cross_section_area_cm2	Cross-Section Area	Female	rate_of_change	25	peak_negative	-0.0318246	99	-0.0352162	-0.0263263	99	99
aortic_arch_mean_cross_section_area_cm2	Cross-Section Area	Female	rate_of_change	25	peak_positive	0.0424233	43.6154	0.0404396	0.0420921	42.6654	44.684
aortic_arch_mean_cross_section_area_cm2	Cross-Section Area	Female	rate_of_change	25	zero_crossing_age_1	0	83.4104			81.6235	85.3723
aortic_arch_mean_cross_section_area_cm2	Cross-Section Area	Female	centile	50	minimum	2.78326	18	2.68543	2.72963	18	18
aortic_arch_mean_cross_section_area_cm2	Cross-Section Area	Female	centile	50	maximum	5.06366	82.1077	4.87176	4.98189	80.3863	84.0264
aortic_arch_mean_cross_section_area_cm2	Cross-Section Area	Female	centile	50	inflection_point_1	3.82691	42.6233	3.68391	3.76186	41.6928	43.6336
aortic_arch_mean_cross_section_area_cm2	Cross-Section Area	Female	rate_of_change	50	peak_negative	-0.0386202	99	-0.0423299	-0.0324724	99	99
aortic_arch_mean_cross_section_area_cm2	Cross-Section Area	Female	rate_of_change	50	peak_positive	0.0471111	42.6264	0.0449044	0.0466556	41.6967	43.6352
aortic_arch_mean_cross_section_area_cm2	Cross-Section Area	Female	rate_of_change	50	zero_crossing_age_1	0	82.1173			80.3905	84.0337
aortic_arch_mean_cross_section_area_cm2	Cross-Section Area	Female	centile	75	minimum	3.24012	18	3.12595	3.17886	18	18
aortic_arch_mean_cross_section_area_cm2	Cross-Section Area	Female	centile	75	maximum	5.7077	81.0791	5.4981	5.6077	79.4364	82.9187
aortic_arch_mean_cross_section_area_cm2	Cross-Section Area	Female	centile	75	inflection_point_1	4.35605	41.8525	4.19568	4.27916	40.9586	42.8132
aortic_arch_mean_cross_section_area_cm2	Cross-Section Area	Female	rate_of_change	75	peak_negative	-0.0454545	99	-0.0494568	-0.0385298	99	99
aortic_arch_mean_cross_section_area_cm2	Cross-Section Area	Female	rate_of_change	75	peak_positive	0.0518525	41.8549	0.0493949	0.0514288	40.9643	42.8049
aortic_arch_mean_cross_section_area_cm2	Cross-Section Area	Female	rate_of_change	75	zero_crossing_age_1	0	81.0814			79.4456	82.9217
aortic_arch_mean_cross_section_area_cm2	Cross-Section Area	Female	centile	97.5	minimum	4.16353	18	4.01068	4.09187	18	18
aortic_arch_mean_cross_section_area_cm2	Cross-Section Area	Female	centile	97.5	maximum	7.01355	79.5165	6.7584	6.88778	77.9138	81.2374
aortic_arch_mean_cross_section_area_cm2	Cross-Section Area	Female	centile	97.5	inflection_point_1	5.43011	40.7439	5.23334	5.33053	39.8998	41.6653
aortic_arch_mean_cross_section_area_cm2	Cross-Section Area	Female	rate_of_change	97.5	peak_negative	-0.0592648	99	-0.0638468	-0.0509573	99	99
aortic_arch_mean_cross_section_area_cm2	Cross-Section Area	Female	rate_of_change	97.5	peak_positive	0.0614814	40.7473	0.0583208	0.061219	39.8967	41.6576
aortic_arch_mean_cross_section_area_cm2	Cross-Section Area	Female	rate_of_change	97.5	zero_crossing_age_1	0	79.5259			77.915	81.2439
aortic_arch_mean_cross_section_area_cm2	Cross-Section Area	Female	centile_spread	IQR	minimum	0.910996	18	0.868857	0.905729	18	18
aortic_arch_mean_cross_section_area_cm2	Cross-Section Area	Female	centile_spread	IQR	maximum	1.30701	72.4352	1.25166	1.29073	70.556	74.3934
aortic_arch_mean_cross_section_area_cm2	Cross-Section Area	Female	centile_spread	95pct_range	minimum	2.73432	18	2.60547	2.71606	18	18
aortic_arch_mean_cross_section_area_cm2	Cross-Section Area	Female	centile_spread	95pct_range	maximum	3.92602	72.4549	3.75869	3.88056	70.5951	74.4132
aortic_arch_mean_cross_section_area_cm2	Cross-Section Area	Male	centile	2.5	minimum	1.75437	18	1.67149	1.74319	18	18
aortic_arch_mean_cross_section_area_cm2	Cross-Section Area	Male	centile	2.5	maximum	3.74475	86.0637	3.5686	3.72602	84.244	88.2401
aortic_arch_mean_cross_section_area_cm2	Cross-Section Area	Male	centile	2.5	inflection_point_1	2.71998	46.2654	2.60538	2.69223	45.1545	47.5286
aortic_arch_mean_cross_section_area_cm2	Cross-Section Area	Male	rate_of_change	2.5	peak_negative	-0.0239267	99	-0.0268809	-0.0192223	99	99
aortic_arch_mean_cross_section_area_cm2	Cross-Section Area	Male	rate_of_change	2.5	peak_positive	0.0386984	46.2659	0.0363174	0.0389936	45.1577	47.5324
aortic_arch_mean_cross_section_area_cm2	Cross-Section Area	Male	rate_of_change	2.5	zero_crossing_age_1	0	86.0766			84.2584	88.2558
aortic_arch_mean_cross_section_area_cm2	Cross-Section Area	Male	centile	25	minimum	2.7171	18	2.61947	2.66641	18	18
aortic_arch_mean_cross_section_area_cm2	Cross-Section Area	Male	centile	25	maximum	5.22956	83.3143	5.0289	5.15517	81.7319	85.2335
aortic_arch_mean_cross_section_area_cm2	Cross-Section Area	Male	centile	25	inflection_point_1	3.8964	43.953	3.75171	3.83579	43.0769	45.0353
aortic_arch_mean_cross_section_area_cm2	Cross-Section Area	Male	rate_of_change	25	peak_negative	-0.0387955	99	-0.0425628	-0.0324083	99	99
aortic_arch_mean_cross_section_area_cm2	Cross-Section Area	Male	rate_of_change	25	peak_positive	0.0509146	43.9516	0.0486039	0.0504323	43.0808	45.0396
aortic_arch_mean_cross_section_area_cm2	Cross-Section Area	Male	rate_of_change	25	zero_crossing_age_1	0	83.3243			81.7435	85.2435
aortic_arch_mean_cross_section_area_cm2	Cross-Section Area	Male	centile	50	minimum	3.20213	18	3.09074	3.13912	18	18
aortic_arch_mean_cross_section_area_cm2	Cross-Section Area	Male	centile	50	maximum	5.98024	82.4044	5.75793	5.88547	80.8022	84.3236
aortic_arch_mean_cross_section_area_cm2	Cross-Section Area	Male	centile	50	inflection_point_1	4.49217	43.2315	4.32935	4.41828	42.3809	44.2443
aortic_arch_mean_cross_section_area_cm2	Cross-Section Area	Male	rate_of_change	50	peak_negative	-0.0462825	99	-0.0503716	-0.0388739	99	99
aortic_arch_mean_cross_section_area_cm2	Cross-Section Area	Male	rate_of_change	50	peak_positive	0.0571091	43.2396	0.0546284	0.0565252	42.3885	44.2484
aortic_arch_mean_cross_section_area_cm2	Cross-Section Area	Male	rate_of_change	50	zero_crossing_age_1	0	82.418			80.8204	84.3403
aortic_arch_mean_cross_section_area_cm2	Cross-Section Area	Male	centile	75	minimum	3.68984	18	3.56088	3.61738	18	18
aortic_arch_mean_cross_section_area_cm2	Cross-Section Area	Male	centile	75	maximum	6.73612	81.6923	6.48745	6.62399	80.1099	83.5131
aortic_arch_mean_cross_section_area_cm2	Cross-Section Area	Male	centile	75	inflection_point_1	5.09246	42.6721	4.90854	5.0048	41.827	43.657
aortic_arch_mean_cross_section_area_cm2	Cross-Section Area	Male	rate_of_change	75	peak_negative	-0.0538105	99	-0.0582645	-0.0454964	99	99
aortic_arch_mean_cross_section_area_cm2	Cross-Section Area	Male	rate_of_change	75	peak_positive	0.0633522	42.6659	0.0605442	0.0627612	41.8352	43.6549
aortic_arch_mean_cross_section_area_cm2	Cross-Section Area	Male	rate_of_change	75	zero_crossing_age_1	0	81.6974			80.1158	83.5237
aortic_arch_mean_cross_section_area_cm2	Cross-Section Area	Male	centile	97.5	minimum	4.67514	18	4.50025	4.59053	18	18
aortic_arch_mean_cross_section_area_cm2	Cross-Section Area	Male	centile	97.5	maximum	8.26516	80.6044	7.95364	8.12703	79.0022	82.4064
aortic_arch_mean_cross_section_area_cm2	Cross-Section Area	Male	centile	97.5	inflection_point_1	6.30759	41.861	6.08056	6.19643	41.0059	42.8424
aortic_arch_mean_cross_section_area_cm2	Cross-Section Area	Male	rate_of_change	97.5	peak_negative	-0.0690189	99	-0.0742979	-0.0589498	99	99
aortic_arch_mean_cross_section_area_cm2	Cross-Section Area	Male	rate_of_change	97.5	peak_positive	0.0759891	41.8549	0.0723064	0.075599	41.0044	42.844
aortic_arch_mean_cross_section_area_cm2	Cross-Section Area	Male	rate_of_change	97.5	zero_crossing_age_1	0	80.6231			79.0139	82.4226
aortic_arch_mean_cross_section_area_cm2	Cross-Section Area	Male	centile_spread	IQR	minimum	0.972745	18	0.925889	0.966601	18	18
aortic_arch_mean_cross_section_area_cm2	Cross-Section Area	Male	centile_spread	IQR	maximum	1.52117	75.7582	1.4502	1.50971	73.6017	77.895
aortic_arch_mean_cross_section_area_cm2	Cross-Section Area	Male	centile_spread	95pct_range	minimum	2.92077	18	2.77462	2.90292	18	18
aortic_arch_mean_cross_section_area_cm2	Cross-Section Area	Male	centile_spread	95pct_range	maximum	4.5695	75.778	4.36068	4.52977	73.6022	77.9143
aortic_arch_mean_curvature	Curvature	Female	centile	2.5	minimum	0.00536088	99	0.00508012	0.00568555	96.21	99
aortic_arch_mean_curvature	Curvature	Female	centile	2.5	maximum	0.0258132	18	0.0253234	0.0264464	18	18
aortic_arch_mean_curvature	Curvature	Female	rate_of_change	2.5	peak_negative	-0.000757385	18.0198	-0.000792942	-0.000722551	18.0198	18.0198
aortic_arch_mean_curvature	Curvature	Female	rate_of_change	2.5	peak_positive	-1.65112e-06	99	-1.2434e-05	1.09462e-05	99	99
aortic_arch_mean_curvature	Curvature	Female	centile	25	minimum	0.0121856	92.4725	0.0117531	0.0126136	89.6232	95.5197
aortic_arch_mean_curvature	Curvature	Female	centile	25	maximum	0.037495	18	0.037052	0.0380095	18	18
aortic_arch_mean_curvature	Curvature	Female	rate_of_change	25	peak_negative	-0.000759458	18.0198	-0.000790815	-0.000728659	18.0198	18.0198
aortic_arch_mean_curvature	Curvature	Female	rate_of_change	25	peak_positive	5.00378e-05	99	2.39318e-05	8.05168e-05	99	99
aortic_arch_mean_curvature	Curvature	Female	rate_of_change	25	zero_crossing_age_1	0	92.4779			89.6309	95.5241
aortic_arch_mean_curvature	Curvature	Female	centile	50	minimum	0.0164887	90.2176	0.0159765	0.0169863	87.4068	93.2049
aortic_arch_mean_curvature	Curvature	Female	centile	50	maximum	0.0439556	18	0.0435022	0.0444625	18	18
aortic_arch_mean_curvature	Curvature	Female	centile	50	inflection_point_1	0.0426783	19.7246	0.0419227	0.0434779	19.2002	20.2737
aortic_arch_mean_curvature	Curvature	Female	rate_of_change	50	peak_negative	-0.000741458	19.7209	-0.00077464	-0.000712167	19.2061	20.2747
aortic_arch_mean_curvature	Curvature	Female	rate_of_change	50	peak_positive	8.98708e-05	99	5.30922e-05	0.000133715	99	99
aortic_arch_mean_curvature	Curvature	Female	rate_of_change	50	zero_crossing_age_1	0	90.2207			87.4246	93.2142
aortic_arch_mean_curvature	Curvature	Female	centile	75	minimum	0.0214977	88.3582	0.0208498	0.0220909	85.6281	91.2466
aortic_arch_mean_curvature	Curvature	Female	centile	75	maximum	0.0510053	18	0.0504947	0.0515897	18	18
aortic_arch_mean_curvature	Curvature	Female	centile	75	inflection_point_1	0.0465707	24.0788	0.0458334	0.0474263	23.3958	24.7842
aortic_arch_mean_curvature	Curvature	Female	rate_of_change	75	peak_negative	-0.00074165	24.0725	-0.000774933	-0.000712211	23.4	24.7851
aortic_arch_mean_curvature	Curvature	Female	rate_of_change	75	peak_positive	0.000140296	99	9.10514e-05	0.000198266	99	99
aortic_arch_mean_curvature	Curvature	Female	rate_of_change	75	zero_crossing_age_1	0	88.3616			85.6296	91.2651
aortic_arch_mean_curvature	Curvature	Female	centile	97.5	minimum	0.0343697	85.3121	0.0334169	0.0352448	82.6615	88.1614
aortic_arch_mean_curvature	Curvature	Female	centile	97.5	maximum	0.0677366	18	0.0668073	0.0686981	18	18
aortic_arch_mean_curvature	Curvature	Female	centile	97.5	inflection_point_1	0.0586711	30.5102	0.0576489	0.0597552	29.5264	31.5093
aortic_arch_mean_curvature	Curvature	Female	rate_of_change	97.5	peak_negative	-0.000787832	30.5011	-0.000827634	-0.000750972	29.5314	31.5099
aortic_arch_mean_curvature	Curvature	Female	rate_of_change	97.5	peak_positive	0.0002825	99	0.000200161	0.000379853	99	99
aortic_arch_mean_curvature	Curvature	Female	rate_of_change	97.5	zero_crossing_age_1	0	85.3212			82.6741	88.1711
aortic_arch_mean_curvature	Curvature	Female	centile_spread	IQR	minimum	0.00915617	81.8505	0.00890229	0.0093713	79.0615	84.7582
aortic_arch_mean_curvature	Curvature	Female	centile_spread	IQR	maximum	0.013596	21.2242	0.0132468	0.0139066	19.9582	22.451
aortic_arch_mean_curvature	Curvature	Female	centile_spread	95pct_range	minimum	0.0285699	81.6923	0.0277769	0.0292908	78.9226	84.5802
aortic_arch_mean_curvature	Curvature	Female	centile_spread	95pct_range	maximum	0.0422041	21.3033	0.041173	0.0431581	20.0374	22.5702
aortic_arch_mean_curvature	Curvature	Male	centile	2.5	minimum	0.00571623	95.5978	0.00541532	0.00604807	92.7297	98.8423
aortic_arch_mean_curvature	Curvature	Male	centile	2.5	maximum	0.0244991	18	0.023958	0.0251353	18	18
aortic_arch_mean_curvature	Curvature	Male	rate_of_change	2.5	peak_negative	-0.000698821	18.0198	-0.000737571	-0.000661276	18.0198	18.0198
aortic_arch_mean_curvature	Curvature	Male	rate_of_change	2.5	peak_positive	1.32903e-05	99	5.0388e-07	2.71407e-05	99	99
aortic_arch_mean_curvature	Curvature	Male	rate_of_change	2.5	zero_crossing_age_1	0	95.6018			92.7378	98.3088
aortic_arch_mean_curvature	Curvature	Male	centile	25	minimum	0.0120807	89.7231	0.0116708	0.0124572	87.2298	92.6515
aortic_arch_mean_curvature	Curvature	Male	centile	25	maximum	0.0353775	18	0.0349235	0.0359023	18	18
aortic_arch_mean_curvature	Curvature	Male	rate_of_change	25	peak_negative	-0.000714878	18.0198	-0.000748461	-0.000683891	18.0198	18.0198
aortic_arch_mean_curvature	Curvature	Male	rate_of_change	25	peak_positive	7.45039e-05	99	4.53151e-05	0.000104964	99	99
aortic_arch_mean_curvature	Curvature	Male	rate_of_change	25	zero_crossing_age_1	0	89.7377			87.238	92.6599
aortic_arch_mean_curvature	Curvature	Male	centile	50	minimum	0.0160176	87.7648	0.0155507	0.0164463	85.3507	90.673
aortic_arch_mean_curvature	Curvature	Male	centile	50	maximum	0.0413808	18	0.0409513	0.0418834	18	18
aortic_arch_mean_curvature	Curvature	Male	centile	50	inflection_point_1	0.0404147	19.3678	0.0396918	0.0411811	18.8812	19.9155
aortic_arch_mean_curvature	Curvature	Male	rate_of_change	50	peak_negative	-0.000706792	19.3648	-0.000738603	-0.000677395	18.8896	19.9187
aortic_arch_mean_curvature	Curvature	Male	rate_of_change	50	peak_positive	0.00011848	99	7.81804e-05	0.000160357	99	99
aortic_arch_mean_curvature	Curvature	Male	rate_of_change	50	zero_crossing_age_1	0	87.7841			85.3526	90.6737
aortic_arch_mean_curvature	Curvature	Male	centile	75	minimum	0.0205608	86.1429	0.0199812	0.0210678	83.6901	89.0308
aortic_arch_mean_curvature	Curvature	Male	centile	75	maximum	0.0479236	18	0.0474166	0.0484769	18	18
aortic_arch_mean_curvature	Curvature	Male	centile	75	inflection_point_1	0.0441479	23.3669	0.0433723	0.0449402	22.7291	24.0583
aortic_arch_mean_curvature	Curvature	Male	rate_of_change	75	peak_negative	-0.000712842	23.3604	-0.000744389	-0.000682783	22.7275	24.0527
aortic_arch_mean_curvature	Curvature	Male	rate_of_change	75	peak_positive	0.000172694	99	0.000120034	0.0002284	99	99
aortic_arch_mean_curvature	Curvature	Male	rate_of_change	75	zero_crossing_age_1	0	86.1573			83.7092	89.0319
aortic_arch_mean_curvature	Curvature	Male	centile	97.5	minimum	0.0321195	83.4527	0.0312013	0.0328647	81.0198	86.3812
aortic_arch_mean_curvature	Curvature	Male	centile	97.5	maximum	0.0634276	18	0.0624895	0.0642934	18	18
aortic_arch_mean_curvature	Curvature	Male	centile	97.5	inflection_point_1	0.055378	29.269	0.054368	0.0564003	28.3279	30.2075
aortic_arch_mean_curvature	Curvature	Male	rate_of_change	97.5	peak_negative	-0.000765257	29.2747	-0.000803974	-0.000727659	28.3253	30.2044
aortic_arch_mean_curvature	Curvature	Male	rate_of_change	97.5	peak_positive	0.000321435	99	0.00023107	0.000416959	99	99
aortic_arch_mean_curvature	Curvature	Male	rate_of_change	97.5	zero_crossing_age_1	0	83.4686			81.0377	86.3853
aortic_arch_mean_curvature	Curvature	Male	centile_spread	IQR	minimum	0.00835428	80.0703	0.00810998	0.00854989	77.538	83.1373
aortic_arch_mean_curvature	Curvature	Male	centile_spread	IQR	maximum	0.0125753	19.9187	0.0122168	0.0128998	18.6523	21.2835
aortic_arch_mean_curvature	Curvature	Male	centile_spread	95pct_range	minimum	0.026044	79.9319	0.0252836	0.0266576	77.3797	83.0186
aortic_arch_mean_curvature	Curvature	Male	centile_spread	95pct_range	maximum	0.0390268	20.0176	0.037917	0.0400243	18.7121	21.3631
aortic_arch_mean_diameter_cm	Diameter	Female	centile	2.5	minimum	1.39533	18	1.36497	1.38591	18	18
aortic_arch_mean_diameter_cm	Diameter	Female	centile	2.5	maximum	2.03966	90.0593	1.98714	2.03906	87.8034	92.6708
aortic_arch_mean_diameter_cm	Diameter	Female	centile	2.5	inflection_point_1	1.66326	42.4674	1.62534	1.6566	41.0024	44.0395
aortic_arch_mean_diameter_cm	Diameter	Female	rate_of_change	2.5	peak_negative	-0.00435808	99	-0.00553291	-0.00292823	99	99
aortic_arch_mean_diameter_cm	Diameter	Female	rate_of_change	2.5	peak_positive	0.0119421	42.4681	0.0114286	0.012129	41.0039	44.0313
aortic_arch_mean_diameter_cm	Diameter	Female	rate_of_change	2.5	zero_crossing_age_1	0	90.0711			87.8109	92.6713
aortic_arch_mean_diameter_cm	Diameter	Female	centile	25	minimum	1.72825	18	1.69643	1.71178	18	18
aortic_arch_mean_diameter_cm	Diameter	Female	centile	25	maximum	2.3782	84.8571	2.32909	2.36218	82.938	87.0532
aortic_arch_mean_diameter_cm	Diameter	Female	centile	25	inflection_point_1	1.97691	38.3411	1.93826	1.96183	37.4474	39.3791
aortic_arch_mean_diameter_cm	Diameter	Female	rate_of_change	25	peak_negative	-0.00775743	99	-0.00904359	-0.00619064	99	99
aortic_arch_mean_diameter_cm	Diameter	Female	rate_of_change	25	peak_positive	0.013088	38.3341	0.0126228	0.013181	37.444	39.3824
aortic_arch_mean_diameter_cm	Diameter	Female	rate_of_change	25	zero_crossing_age_1	0	84.8613			82.9468	87.068
aortic_arch_mean_diameter_cm	Diameter	Female	centile	50	minimum	1.88129	18	1.84731	1.86272	18	18
aortic_arch_mean_diameter_cm	Diameter	Female	centile	50	maximum	2.54157	82.9978	2.49222	2.52128	81.2369	85.0357
aortic_arch_mean_diameter_cm	Diameter	Female	centile	50	inflection_point_1	2.12658	37.0361	2.08649	2.10827	36.2227	37.9579
aortic_arch_mean_diameter_cm	Diameter	Female	rate_of_change	50	peak_negative	-0.00929467	99	-0.0106064	-0.00766604	99	99
aortic_arch_mean_diameter_cm	Diameter	Female	rate_of_change	50	peak_positive	0.0137196	37.0286	0.0132143	0.0138166	36.2176	37.9582
aortic_arch_mean_diameter_cm	Diameter	Female	rate_of_change	50	zero_crossing_age_1	0	83.0065			81.2392	85.0467
aortic_arch_mean_diameter_cm	Diameter	Female	centile	75	minimum	2.02625	18	1.98942	2.00678	18	18
aortic_arch_mean_diameter_cm	Diameter	Female	centile	75	maximum	2.69953	81.4945	2.64794	2.67619	79.8523	83.4335
aortic_arch_mean_diameter_cm	Diameter	Female	centile	75	inflection_point_1	2.2705	36.038	2.2282	2.25005	35.3087	36.9015
aortic_arch_mean_diameter_cm	Diameter	Female	rate_of_change	75	peak_negative	-0.0107361	99	-0.0120624	-0.00902416	99	99
aortic_arch_mean_diameter_cm	Diameter	Female	rate_of_change	75	peak_positive	0.0143573	36.0396	0.0138239	0.0144742	35.3072	36.9099
aortic_arch_mean_diameter_cm	Diameter	Female	rate_of_change	75	zero_crossing_age_1	0	81.5094			79.8713	83.4515
aortic_arch_mean_diameter_cm	Diameter	Female	centile	97.5	minimum	2.29299	18	2.25045	2.27255	18	18
aortic_arch_mean_diameter_cm	Diameter	Female	centile	97.5	maximum	2.99632	79.2791	2.93911	2.97054	77.6759	81.0994
aortic_arch_mean_diameter_cm	Diameter	Female	centile	97.5	inflection_point_1	2.53925	34.6392	2.49185	2.51573	33.907	35.4218
aortic_arch_mean_diameter_cm	Diameter	Female	rate_of_change	97.5	peak_negative	-0.0133529	99	-0.0148151	-0.0114549	99	99
aortic_arch_mean_diameter_cm	Diameter	Female	rate_of_change	97.5	peak_positive	0.0156028	34.6352	0.0149653	0.0157605	33.9033	35.4264
aortic_arch_mean_diameter_cm	Diameter	Female	rate_of_change	97.5	zero_crossing_age_1	0	79.2892			77.6871	81.1062
aortic_arch_mean_diameter_cm	Diameter	Female	centile_spread	IQR	minimum	0.282663	99	0.266726	0.289742	99	99
aortic_arch_mean_diameter_cm	Diameter	Female	centile_spread	IQR	maximum	0.341854	60.4484	0.33378	0.340797	57.4601	63.3373
aortic_arch_mean_diameter_cm	Diameter	Female	centile_spread	95pct_range	minimum	0.845568	99	0.798202	0.868073	99	99
aortic_arch_mean_diameter_cm	Diameter	Female	centile_spread	95pct_range	maximum	1.02668	59.9934	1.00162	1.02317	56.9077	62.9619
aortic_arch_mean_diameter_cm	Diameter	Male	centile	2.5	minimum	1.53149	18	1.49919	1.52178	18	18
aortic_arch_mean_diameter_cm	Diameter	Male	centile	2.5	maximum	2.21021	87.6857	2.15392	2.20787	85.5287	90.139
aortic_arch_mean_diameter_cm	Diameter	Male	centile	2.5	inflection_point_1	1.8061	40.8135	1.76575	1.79782	39.4963	42.3085
aortic_arch_mean_diameter_cm	Diameter	Male	rate_of_change	2.5	peak_negative	-0.00612648	99	-0.00741652	-0.00463969	99	99
aortic_arch_mean_diameter_cm	Diameter	Male	rate_of_change	2.5	peak_positive	0.0130346	40.8066	0.0125078	0.0132275	39.5011	42.3104
aortic_arch_mean_diameter_cm	Diameter	Male	rate_of_change	2.5	zero_crossing_age_1	0	87.7037			85.5471	90.1564
aortic_arch_mean_diameter_cm	Diameter	Male	centile	25	minimum	1.86278	18	1.82875	1.84406	18	18
aortic_arch_mean_diameter_cm	Diameter	Male	centile	25	maximum	2.58205	84.0264	2.52927	2.56436	82.2462	86.0445
aortic_arch_mean_diameter_cm	Diameter	Male	centile	25	inflection_point_1	2.138	38.0847	2.09582	2.12086	37.2357	39.0645
aortic_arch_mean_diameter_cm	Diameter	Male	rate_of_change	25	peak_negative	-0.00931789	99	-0.0106612	-0.00764499	99	99
aortic_arch_mean_diameter_cm	Diameter	Male	rate_of_change	25	peak_positive	0.0146628	38.0769	0.0141812	0.0147552	37.2264	39.0659
aortic_arch_mean_diameter_cm	Diameter	Male	rate_of_change	25	zero_crossing_age_1	0	84.0279			82.2621	86.0611
aortic_arch_mean_diameter_cm	Diameter	Male	centile	50	minimum	2.01624	18	1.9799	1.99487	18	18
aortic_arch_mean_diameter_cm	Diameter	Male	centile	50	maximum	2.75934	82.7407	2.70506	2.73765	81.0593	84.6598
aortic_arch_mean_diameter_cm	Diameter	Male	centile	50	inflection_point_1	2.29513	37.2063	2.25125	2.2757	36.4557	38.1025
aortic_arch_mean_diameter_cm	Diameter	Male	rate_of_change	50	peak_negative	-0.0107663	99	-0.0121791	-0.00899103	99	99
aortic_arch_mean_diameter_cm	Diameter	Male	rate_of_change	50	peak_positive	0.0154802	37.2066	0.0149768	0.0155664	36.4549	38.0972
aortic_arch_mean_diameter_cm	Diameter	Male	rate_of_change	50	zero_crossing_age_1	0	82.7444			81.0733	84.6761
aortic_arch_mean_diameter_cm	Diameter	Male	centile	75	minimum	2.1621	18	2.12319	2.13976	18	18
aortic_arch_mean_diameter_cm	Diameter	Male	centile	75	maximum	2.92997	81.6923	2.87313	2.90615	80.1099	83.5719
aortic_arch_mean_diameter_cm	Diameter	Male	centile	75	inflection_point_1	2.44583	36.5244	2.39931	2.42405	35.7984	37.3883
aortic_arch_mean_diameter_cm	Diameter	Male	rate_of_change	75	peak_negative	-0.0121275	99	-0.0135874	-0.0102393	99	99
aortic_arch_mean_diameter_cm	Diameter	Male	rate_of_change	75	peak_positive	0.0162822	36.5341	0.0157352	0.0163829	35.8022	37.3846
aortic_arch_mean_diameter_cm	Diameter	Male	rate_of_change	75	zero_crossing_age_1	0	81.7114			80.1218	83.5897
aortic_arch_mean_diameter_cm	Diameter	Male	centile	97.5	minimum	2.43149	18	2.38642	2.40836	18	18
aortic_arch_mean_diameter_cm	Diameter	Male	centile	97.5	maximum	3.24921	80.1692	3.18523	3.22323	78.5665	82.0088
aortic_arch_mean_diameter_cm	Diameter	Male	centile	97.5	inflection_point_1	2.72671	35.5499	2.67511	2.7016	34.8043	36.4251
aortic_arch_mean_diameter_cm	Diameter	Male	rate_of_change	97.5	peak_negative	-0.0146058	99	-0.016173	-0.0125339	99	99
aortic_arch_mean_diameter_cm	Diameter	Male	rate_of_change	97.5	peak_positive	0.0178108	35.5451	0.0171635	0.0179606	34.8127	36.4159
aortic_arch_mean_diameter_cm	Diameter	Male	rate_of_change	97.5	zero_crossing_age_1	0	80.1773			78.5668	82.0168
aortic_arch_mean_diameter_cm	Diameter	Male	centile_spread	IQR	minimum	0.29932	18	0.289887	0.299788	18	99
aortic_arch_mean_diameter_cm	Diameter	Male	centile_spread	IQR	maximum	0.359608	66.3824	0.349599	0.359788	62.7424	70.0027
aortic_arch_mean_diameter_cm	Diameter	Male	centile_spread	95pct_range	minimum	0.900002	18	0.870464	0.899996	18	99
aortic_arch_mean_diameter_cm	Diameter	Male	centile_spread	95pct_range	maximum	1.07873	66.0659	1.04898	1.07877	62.4056	69.7455
aortic_arch_mean_torsion	Torsion	Female	centile	2.5	minimum	-0.158272	99	-0.170884	-0.144465	99	99
aortic_arch_mean_torsion	Torsion	Female	centile	2.5	maximum	-0.0682433	32.4198	-0.0707635	-0.0650244	29.9275	34.2203
aortic_arch_mean_torsion	Torsion	Female	rate_of_change	2.5	peak_negative	-0.00198973	99	-0.00240473	-0.00156413	99	99
aortic_arch_mean_torsion	Torsion	Female	rate_of_change	2.5	peak_positive	0.0100155	18.0198	0.00590611	0.0147978	18.0198	18.0198
aortic_arch_mean_torsion	Torsion	Female	rate_of_change	2.5	zero_crossing_age_1	0	32.437			29.9408	34.2325
aortic_arch_mean_torsion	Torsion	Female	centile	25	minimum	-0.0503424	99	-0.0586132	-0.0409178	99	99
aortic_arch_mean_torsion	Torsion	Female	centile	25	maximum	-0.00824557	39.0462	-0.00918084	-0.00669622	36.7507	41.084
aortic_arch_mean_torsion	Torsion	Female	rate_of_change	25	peak_negative	-0.00129254	99	-0.0015988	-0.000964507	99	99
aortic_arch_mean_torsion	Torsion	Female	rate_of_change	25	peak_positive	0.0039452	18.0198	0.00247566	0.00561214	18.0198	18.0198
aortic_arch_mean_torsion	Torsion	Female	rate_of_change	25	zero_crossing_age_1	0	39.0638			36.7558	41.1013
aortic_arch_mean_torsion	Torsion	Female	centile	50	minimum	0.0062884	99	-0.000683336	0.0136926	99	99
aortic_arch_mean_torsion	Torsion	Female	centile	50	maximum	0.0269123	54.4945	0.0263734	0.0280282	52.1011	57.7192
aortic_arch_mean_torsion	Torsion	Female	rate_of_change	50	peak_negative	-0.000926729	99	-0.00120706	-0.000639111	99	99
aortic_arch_mean_torsion	Torsion	Female	rate_of_change	50	peak_positive	0.000760117	18.0198	0.000593539	0.000924012	18.0198	18.0198
aortic_arch_mean_torsion	Torsion	Female	rate_of_change	50	zero_crossing_age_1	0	54.5106			52.1183	57.7317
aortic_arch_mean_torsion	Torsion	Female	centile	75	minimum	0.049176	23.5978	0.0468721	0.0513833	21.1451	25.4972
aortic_arch_mean_torsion	Torsion	Female	centile	75	maximum	0.069831	74.2945	0.068282	0.0727227	68.8154	82.8227
aortic_arch_mean_torsion	Torsion	Female	centile	75	inflection_point_1	0.0555659	36.6872	0.0536378	0.0575072	33.5383	39.7177
aortic_arch_mean_torsion	Torsion	Female	rate_of_change	75	peak_negative	-0.00242496	18.0198	-0.0040422	-0.00104623	18.0198	18.0198
aortic_arch_mean_torsion	Torsion	Female	rate_of_change	75	peak_positive	0.00065065	36.6923	0.000573987	0.000743786	33.5458	39.7192
aortic_arch_mean_torsion	Torsion	Female	rate_of_change	75	zero_crossing_age_1	0	23.609			21.1634	25.5148
aortic_arch_mean_torsion	Torsion	Female	rate_of_change	75	zero_crossing_age_2	0	74.2976			68.8256	82.8241
aortic_arch_mean_torsion	Torsion	Female	centile	97.5	minimum	0.108848	26.7626	0.104992	0.112214	24.211	28.6418
aortic_arch_mean_torsion	Torsion	Female	centile	97.5	maximum	0.170849	99	0.161052	0.181495	92.927	99
aortic_arch_mean_torsion	Torsion	Female	centile	97.5	inflection_point_1	0.126837	44.8112	0.122559	0.131134	40.5311	48.5824
aortic_arch_mean_torsion	Torsion	Female	rate_of_change	97.5	peak_negative	-0.00849524	18.0198	-0.0132424	-0.00445499	18.0198	18.0198
aortic_arch_mean_torsion	Torsion	Female	rate_of_change	97.5	peak_positive	0.00131531	44.8022	0.00118617	0.00144659	40.5287	48.5822
aortic_arch_mean_torsion	Torsion	Female	rate_of_change	97.5	zero_crossing_age_1	0	26.7718			24.226	28.657
aortic_arch_mean_torsion	Torsion	Female	centile_spread	IQR	minimum	0.0614529	29.2352	0.0592939	0.0633136	26.6232	31.0559
aortic_arch_mean_torsion	Torsion	Female	centile_spread	IQR	maximum	0.113262	99	0.106293	0.120122	99	99
aortic_arch_mean_torsion	Torsion	Female	centile_spread	95pct_range	minimum	0.178573	29.2352	0.172299	0.18398	26.6232	31.0559
aortic_arch_mean_torsion	Torsion	Female	centile_spread	95pct_range	maximum	0.329121	99	0.30887	0.349056	99	99
aortic_arch_mean_torsion	Torsion	Male	centile	2.5	minimum	-0.105923	99	-0.115938	-0.0956091	99	99
aortic_arch_mean_torsion	Torsion	Male	centile	2.5	maximum	-0.0426495	27.7516	-0.0447607	-0.0396779	24.5468	30.2049
aortic_arch_mean_torsion	Torsion	Male	rate_of_change	2.5	peak_negative	-0.00110082	99	-0.0014153	-0.000815746	65.4725	99
aortic_arch_mean_torsion	Torsion	Male	rate_of_change	2.5	peak_positive	0.00394129	18.0198	0.00190451	0.00660346	18.0198	18.0198
aortic_arch_mean_torsion	Torsion	Male	rate_of_change	2.5	zero_crossing_age_1	0	27.7694			24.5652	30.2067
aortic_arch_mean_torsion	Torsion	Male	centile	25	minimum	-0.0234529	99	-0.0295136	-0.017241	99	99
aortic_arch_mean_torsion	Torsion	Male	centile	25	maximum	-0.00219312	34.2791	-0.00282581	-0.000927982	30.4403	37.3258
aortic_arch_mean_torsion	Torsion	Male	rate_of_change	25	peak_negative	-0.000557994	99	-0.000786442	-0.000341773	99	99
aortic_arch_mean_torsion	Torsion	Male	rate_of_change	25	peak_positive	0.00162016	18.0198	0.000911346	0.00255623	18.0198	18.0198
aortic_arch_mean_torsion	Torsion	Male	rate_of_change	25	zero_crossing_age_1	0	34.2843			30.441	37.339
aortic_arch_mean_torsion	Torsion	Male	centile	50	minimum	0.0145913	18	0.0132908	0.0164101	18	18
aortic_arch_mean_torsion	Torsion	Male	centile	50	maximum	0.0242956	66.244	0.0237551	0.0260469	59.2393	84.2845
aortic_arch_mean_torsion	Torsion	Male	rate_of_change	50	peak_negative	-0.000273175	99	-0.000477279	-7.15408e-05	99	99
aortic_arch_mean_torsion	Torsion	Male	rate_of_change	50	peak_positive	0.000402266	18.0198	0.000289075	0.000515112	18.0198	18.0198
aortic_arch_mean_torsion	Torsion	Male	rate_of_change	50	zero_crossing_age_1	0	66.2484			59.2418	83.3385
aortic_arch_mean_torsion	Torsion	Male	centile	75	minimum	0.0373634	21.5011	0.0354786	0.0394526	18.7106	23.8549
aortic_arch_mean_torsion	Torsion	Male	centile	75	maximum	0.0630918	99	0.0590837	0.0691118	84.0818	99
aortic_arch_mean_torsion	Torsion	Male	centile	75	inflection_point_1	0.0441602	37.7933	0.0420089	0.046972	33.1074	43.4131
aortic_arch_mean_torsion	Torsion	Male	rate_of_change	75	peak_negative	-0.00081563	18.0198	-0.00173254	-0.000136901	18.0198	18.0198
aortic_arch_mean_torsion	Torsion	Male	rate_of_change	75	peak_positive	0.00054208	37.8	0.000483986	0.000602482	33.1111	43.4181
aortic_arch_mean_torsion	Torsion	Male	rate_of_change	75	zero_crossing_age_1	0	21.517			18.8627	24.0019
aortic_arch_mean_torsion	Torsion	Male	centile	97.5	minimum	0.0774389	23.7758	0.0739075	0.0807832	20.6703	26.051
aortic_arch_mean_torsion	Torsion	Male	centile	97.5	maximum	0.145562	99	0.13685	0.154954	99	99
aortic_arch_mean_torsion	Torsion	Male	centile	97.5	inflection_point_1	0.096449	44.7159	0.0907951	0.103119	38.7713	50.9774
aortic_arch_mean_torsion	Torsion	Male	rate_of_change	97.5	peak_negative	-0.00313675	18.0198	-0.00577261	-0.00111666	18.0198	18.0198
aortic_arch_mean_torsion	Torsion	Male	rate_of_change	97.5	peak_positive	0.0011699	44.7231	0.00105894	0.00127903	38.7677	50.9751
aortic_arch_mean_torsion	Torsion	Male	rate_of_change	97.5	zero_crossing_age_1	0	23.7824			20.6838	26.0697
aortic_arch_mean_torsion	Torsion	Male	centile_spread	IQR	minimum	0.0415569	25.4769	0.0394987	0.0433121	22.1929	27.7917
aortic_arch_mean_torsion	Torsion	Male	centile_spread	IQR	maximum	0.0865447	99	0.080938	0.0921089	99	99
aortic_arch_mean_torsion	Torsion	Male	centile_spread	95pct_range	minimum	0.120758	25.4769	0.114777	0.125858	22.1929	27.7917
aortic_arch_mean_torsion	Torsion	Male	centile_spread	95pct_range	maximum	0.251486	99	0.235193	0.267655	99	99
aortic_arch_mean_torsion	Torsion	Female vs Male	sex_comparison	50	divergence_age	0.00165907	29.1462			65.3817	81.4233
aortic_arch_taper_ratio	Taper Ratio	Female	centile	2.5	minimum	0.890935	18	0.879438	0.902352	18	18
aortic_arch_taper_ratio	Taper Ratio	Female	centile	2.5	maximum	1.01283	99	1.00354	1.02063	99	99
aortic_arch_taper_ratio	Taper Ratio	Female	centile	2.5	inflection_point_1	0.907845	31.4505	0.904831	0.910472	27.6719	34.7301
aortic_arch_taper_ratio	Taper Ratio	Female	rate_of_change	2.5	peak_negative	0.000607042	31.4505	0.000255546	0.000843357	27.671	34.7341
aortic_arch_taper_ratio	Taper Ratio	Female	rate_of_change	2.5	peak_positive	0.0034657	18.0198	0.00240705	0.00517207	18.0198	99
aortic_arch_taper_ratio	Taper Ratio	Female	centile	25	minimum	1.03519	31.6484	1.03257	1.03633	27.672	34.0225
aortic_arch_taper_ratio	Taper Ratio	Female	centile	25	maximum	1.14421	99	1.13456	1.15216	99	99
aortic_arch_taper_ratio	Taper Ratio	Female	centile	25	inflection_point_1	1.03882	21.1136	1.03356	1.04469	18.6805	23.366
aortic_arch_taper_ratio	Taper Ratio	Female	rate_of_change	25	peak_negative	-0.000589814	21.1055	-0.00119327	-0.000134249	18.494	23.3609
aortic_arch_taper_ratio	Taper Ratio	Female	rate_of_change	25	peak_positive	0.00275874	99	0.00245204	0.00306703	99	99
aortic_arch_taper_ratio	Taper Ratio	Female	rate_of_change	25	zero_crossing_age_1	0	31.6555			18.1732	34.0413
aortic_arch_taper_ratio	Taper Ratio	Female	centile	50	minimum	1.09655	34.9714	1.09425	1.09745	33.0923	36.4352
aortic_arch_taper_ratio	Taper Ratio	Female	centile	50	maximum	1.2076	99	1.19762	1.21585	99	99
aortic_arch_taper_ratio	Taper Ratio	Female	rate_of_change	50	peak_negative	-0.00259763	18.0198	-0.00311355	-0.00204033	18.0198	18.0198
aortic_arch_taper_ratio	Taper Ratio	Female	rate_of_change	50	peak_positive	0.00290046	99	0.00257703	0.00322482	99	99
aortic_arch_taper_ratio	Taper Ratio	Female	rate_of_change	50	zero_crossing_age_1	0	34.9821			33.1072	36.453
aortic_arch_taper_ratio	Taper Ratio	Female	centile	75	minimum	1.16181	37.2857	1.15917	1.1629	35.7621	38.5724
aortic_arch_taper_ratio	Taper Ratio	Female	centile	75	maximum	1.27547	99	1.26511	1.28429	99	99
aortic_arch_taper_ratio	Taper Ratio	Female	rate_of_change	75	peak_negative	-0.0052082	18.0198	-0.0061618	-0.00425052	18.0198	18.0198
aortic_arch_taper_ratio	Taper Ratio	Female	rate_of_change	75	peak_positive	0.00305139	99	0.00270971	0.00338995	99	99
aortic_arch_taper_ratio	Taper Ratio	Female	rate_of_change	75	zero_crossing_age_1	0	37.2965			35.7632	38.5867
aortic_arch_taper_ratio	Taper Ratio	Female	centile	97.5	minimum	1.33074	41.2418	1.32626	1.33331	39.5604	42.6264
aortic_arch_taper_ratio	Taper Ratio	Female	centile	97.5	maximum	1.45188	99	1.43953	1.46285	99	99
aortic_arch_taper_ratio	Taper Ratio	Female	rate_of_change	97.5	peak_negative	-0.0132012	18.0198	-0.0166418	-0.00993556	18.0198	18.0198
aortic_arch_taper_ratio	Taper Ratio	Female	rate_of_change	97.5	peak_positive	0.00344006	99	0.00304744	0.00382571	99	99
aortic_arch_taper_ratio	Taper Ratio	Female	rate_of_change	97.5	zero_crossing_age_1	0	41.2472			39.5705	42.634
aortic_arch_taper_ratio	Taper Ratio	Female	centile_spread	IQR	minimum	0.123102	53.1099	0.121464	0.124307	49.9841	55.7214
aortic_arch_taper_ratio	Taper Ratio	Female	centile_spread	IQR	maximum	0.155527	18	0.146739	0.163926	18	18
aortic_arch_taper_ratio	Taper Ratio	Female	centile_spread	95pct_range	minimum	0.411912	53.3077	0.406609	0.415961	50.1626	55.939
aortic_arch_taper_ratio	Taper Ratio	Female	centile_spread	95pct_range	maximum	0.523352	18	0.492923	0.551831	18	18
aortic_arch_taper_ratio	Taper Ratio	Male	centile	2.5	minimum	0.91964	35.2484	0.916535	0.921738	32.4198	37.1873
aortic_arch_taper_ratio	Taper Ratio	Male	centile	2.5	maximum	1.02429	99	1.01605	1.0325	99	99
aortic_arch_taper_ratio	Taper Ratio	Male	rate_of_change	2.5	peak_negative	-0.00174362	18.0198	-0.00294868	-0.000591502	18.0198	21.4625
aortic_arch_taper_ratio	Taper Ratio	Male	rate_of_change	2.5	peak_positive	0.00280247	99	0.00254133	0.00309485	99	99
aortic_arch_taper_ratio	Taper Ratio	Male	rate_of_change	2.5	zero_crossing_age_1	0	35.2582			32.4273	37.2007
aortic_arch_taper_ratio	Taper Ratio	Male	centile	25	minimum	1.03778	36.2769	1.0356	1.03885	34.7529	37.5231
aortic_arch_taper_ratio	Taper Ratio	Male	centile	25	maximum	1.15419	99	1.14525	1.16295	99	99
aortic_arch_taper_ratio	Taper Ratio	Male	rate_of_change	25	peak_negative	-0.00279388	18.0198	-0.00343555	-0.00211884	18.0198	18.0198
aortic_arch_taper_ratio	Taper Ratio	Male	rate_of_change	25	peak_positive	0.00315278	99	0.00285783	0.0034908	99	99
aortic_arch_taper_ratio	Taper Ratio	Male	rate_of_change	25	zero_crossing_age_1	0	36.2952			34.7564	37.5342
aortic_arch_taper_ratio	Taper Ratio	Male	centile	50	minimum	1.09469	36.7121	1.09242	1.09572	35.3863	37.8989
aortic_arch_taper_ratio	Taper Ratio	Male	centile	50	maximum	1.21672	99	1.20732	1.22567	99	99
aortic_arch_taper_ratio	Taper Ratio	Male	rate_of_change	50	peak_negative	-0.00334483	18.0198	-0.00386914	-0.00280485	18.0198	18.0198
aortic_arch_taper_ratio	Taper Ratio	Male	rate_of_change	50	peak_positive	0.00332118	99	0.00300857	0.00367909	99	99
aortic_arch_taper_ratio	Taper Ratio	Male	rate_of_change	50	zero_crossing_age_1	0	36.7216			35.3876	37.9024
aortic_arch_taper_ratio	Taper Ratio	Male	centile	75	minimum	1.15557	37.1275	1.15298	1.15674	35.8605	38.3143
aortic_arch_taper_ratio	Taper Ratio	Male	centile	75	maximum	1.28357	99	1.27364	1.29291	99	99
aortic_arch_taper_ratio	Taper Ratio	Male	rate_of_change	75	peak_negative	-0.00396507	18.0198	-0.00479519	-0.00329209	18.0198	18.0198
aortic_arch_taper_ratio	Taper Ratio	Male	rate_of_change	75	peak_positive	0.00350103	99	0.00316964	0.00387955	99	99
aortic_arch_taper_ratio	Taper Ratio	Male	rate_of_change	75	zero_crossing_age_1	0	37.1377			35.8732	38.3211
aortic_arch_taper_ratio	Taper Ratio	Male	centile	97.5	minimum	1.31352	38.0571	1.30924	1.31644	36.2374	39.7582
aortic_arch_taper_ratio	Taper Ratio	Male	centile	97.5	maximum	1.45688	99	1.44459	1.46784	99	99
aortic_arch_taper_ratio	Taper Ratio	Male	rate_of_change	97.5	peak_negative	-0.00571658	18.0198	-0.00799145	-0.00389925	18.0198	18.0198
aortic_arch_taper_ratio	Taper Ratio	Male	rate_of_change	97.5	peak_positive	0.00396652	99	0.00359967	0.00439134	99	99
aortic_arch_taper_ratio	Taper Ratio	Male	rate_of_change	97.5	zero_crossing_age_1	0	38.0685			36.2424	39.7608
aortic_arch_taper_ratio	Taper Ratio	Male	centile_spread	IQR	minimum	0.117556	42.389	0.116087	0.11866	36.3956	46.6823
aortic_arch_taper_ratio	Taper Ratio	Male	centile_spread	IQR	maximum	0.129385	99	0.127502	0.13287	18	99
aortic_arch_taper_ratio	Taper Ratio	Male	centile_spread	95pct_range	minimum	0.393101	42.4681	0.388022	0.397116	36.4149	46.801
aortic_arch_taper_ratio	Taper Ratio	Male	centile_spread	95pct_range	maximum	0.432589	99	0.426672	0.445357	18	99
aortic_arch_taper_ratio	Taper Ratio	Female vs Male	sex_comparison	75	divergence_age	0.00668333	25.8626			65.6771	95.2122
aortic_arch_tortuosity	Tortuosity	Female	centile	2.5	minimum	0.000700698	87.033	0.000646122	0.000761657	85.0347	89.2879
aortic_arch_tortuosity	Tortuosity	Female	centile	2.5	maximum	0.00646086	18	0.00624501	0.00672337	18	18
aortic_arch_tortuosity	Tortuosity	Female	rate_of_change	2.5	peak_negative	-0.00022954	18.0198	-0.000244564	-0.0002161	18.0198	18.0198
aortic_arch_tortuosity	Tortuosity	Female	rate_of_change	2.5	peak_positive	2.52916e-05	99	1.6924e-05	3.58578e-05	99	99
aortic_arch_tortuosity	Tortuosity	Female	rate_of_change	2.5	zero_crossing_age_1	0	87.0403			85.0469	89.2981
aortic_arch_tortuosity	Tortuosity	Female	centile	25	minimum	0.00341376	81.0791	0.00327174	0.00354648	79.2989	83.1363
aortic_arch_tortuosity	Tortuosity	Female	centile	25	maximum	0.0127825	18	0.0125328	0.013047	18	18
aortic_arch_tortuosity	Tortuosity	Female	centile	25	inflection_point_1	0.0103903	28.5894	0.0101286	0.0106457	27.9832	29.2643
aortic_arch_tortuosity	Tortuosity	Female	rate_of_change	25	peak_negative	-0.00023231	28.5824	-0.000242708	-0.000221926	27.989	29.2554
aortic_arch_tortuosity	Tortuosity	Female	rate_of_change	25	peak_positive	0.000199818	99	0.000145852	0.000264806	99	99
aortic_arch_tortuosity	Tortuosity	Female	rate_of_change	25	zero_crossing_age_1	0	81.0809			79.3038	83.1485
aortic_arch_tortuosity	Tortuosity	Female	centile	50	minimum	0.00600931	79.2	0.00579434	0.00618486	77.4593	81.2181
aortic_arch_tortuosity	Tortuosity	Female	centile	50	maximum	0.0171777	18	0.0168933	0.017447	18	18
aortic_arch_tortuosity	Tortuosity	Female	centile	50	inflection_point_1	0.0129958	35.8126	0.0127497	0.0132245	35.1093	36.5737
aortic_arch_tortuosity	Tortuosity	Female	rate_of_change	50	peak_negative	-0.000268873	35.822	-0.000278983	-0.000258677	35.1099	36.5736
aortic_arch_tortuosity	Tortuosity	Female	rate_of_change	50	peak_positive	0.000396963	99	0.000293209	0.00052343	99	99
aortic_arch_tortuosity	Tortuosity	Female	rate_of_change	50	zero_crossing_age_1	0	79.2131			77.4642	81.236
aortic_arch_tortuosity	Tortuosity	Female	centile	75	minimum	0.00970031	77.7165	0.00937052	0.00996313	75.9956	79.7341
aortic_arch_tortuosity	Tortuosity	Female	centile	75	maximum	0.0225303	18	0.0221408	0.022868	18	18
aortic_arch_tortuosity	Tortuosity	Female	centile	75	inflection_point_1	0.0171467	40.1498	0.0168354	0.0174005	39.3395	41.0459
aortic_arch_tortuosity	Tortuosity	Female	rate_of_change	75	peak_negative	-0.000320621	40.1538	-0.000333041	-0.000308041	39.3429	41.044
aortic_arch_tortuosity	Tortuosity	Female	rate_of_change	75	peak_positive	0.000699524	99	0.000516136	0.000912972	99	99
aortic_arch_tortuosity	Tortuosity	Female	rate_of_change	75	zero_crossing_age_1	0	77.7243			76.015	79.7421
aortic_arch_tortuosity	Tortuosity	Female	centile	97.5	minimum	0.0211863	75.4418	0.0205003	0.0217108	73.7407	77.4198
aortic_arch_tortuosity	Tortuosity	Female	centile	97.5	maximum	0.0369501	22.6484	0.0362089	0.0399026	22.0352	99
aortic_arch_tortuosity	Tortuosity	Female	centile	97.5	inflection_point_1	0.0299838	45.3499	0.029466	0.0303388	44.349	46.4274
aortic_arch_tortuosity	Tortuosity	Female	rate_of_change	97.5	peak_negative	-0.000456669	45.356	-0.000477155	-0.000435774	44.3468	46.4242
aortic_arch_tortuosity	Tortuosity	Female	rate_of_change	97.5	peak_positive	0.00172211	99	0.00128416	0.00223878	99	99
aortic_arch_tortuosity	Tortuosity	Female	rate_of_change	97.5	zero_crossing_age_1	0	22.6671			21.9513	23.4214
aortic_arch_tortuosity	Tortuosity	Female	rate_of_change	97.5	zero_crossing_age_2	0	75.4581			73.7496	77.4264
aortic_arch_tortuosity	Tortuosity	Female	centile_spread	IQR	minimum	0.00623368	75.5209	0.00603092	0.00639381	73.7995	77.4999
aortic_arch_tortuosity	Tortuosity	Female	centile_spread	IQR	maximum	0.0102785	99	0.0100542	0.0116619	25.7929	99
aortic_arch_tortuosity	Tortuosity	Female	centile_spread	95pct_range	minimum	0.0203849	74.8286	0.0197248	0.0208856	73.0879	76.8066
aortic_arch_tortuosity	Tortuosity	Female	centile_spread	95pct_range	maximum	0.0343134	99	0.0315442	0.0389663	27.0588	99
aortic_arch_tortuosity	Tortuosity	Male	centile	2.5	minimum	0.000826345	86.3209	0.000761516	0.000906268	84.2242	88.5758
aortic_arch_tortuosity	Tortuosity	Male	centile	2.5	maximum	0.00824514	18	0.00795744	0.00857645	18	18
aortic_arch_tortuosity	Tortuosity	Male	rate_of_change	2.5	peak_negative	-0.000300642	18.0198	-0.000318318	-0.000283218	18.0198	18.0198
aortic_arch_tortuosity	Tortuosity	Male	rate_of_change	2.5	peak_positive	3.50402e-05	99	2.34873e-05	5.10791e-05	99	99
aortic_arch_tortuosity	Tortuosity	Male	rate_of_change	2.5	zero_crossing_age_1	0	86.3222			84.2277	88.5824
aortic_arch_tortuosity	Tortuosity	Male	centile	25	minimum	0.00401139	79.833	0.00384059	0.0041647	78.0527	81.8318
aortic_arch_tortuosity	Tortuosity	Male	centile	25	maximum	0.0153067	18	0.0150261	0.0156119	18	18
aortic_arch_tortuosity	Tortuosity	Male	centile	25	inflection_point_1	0.0125387	27.8494	0.0122364	0.0128298	27.326	28.4869
aortic_arch_tortuosity	Tortuosity	Male	rate_of_change	25	peak_negative	-0.000288358	27.8505	-0.000301455	-0.000275734	27.3165	28.484
aortic_arch_tortuosity	Tortuosity	Male	rate_of_change	25	peak_positive	0.000288769	99	0.000211708	0.000388471	99	99
aortic_arch_tortuosity	Tortuosity	Male	rate_of_change	25	zero_crossing_age_1	0	79.8458			78.0593	81.8352
aortic_arch_tortuosity	Tortuosity	Male	centile	50	minimum	0.00703284	77.7758	0.00677732	0.00723734	76.0352	79.7148
aortic_arch_tortuosity	Tortuosity	Male	centile	50	maximum	0.0200809	18	0.0197627	0.0203894	18	18
aortic_arch_tortuosity	Tortuosity	Male	centile	50	inflection_point_1	0.0152388	35.1531	0.0149602	0.0155121	34.4599	35.8774
aortic_arch_tortuosity	Tortuosity	Male	rate_of_change	50	peak_negative	-0.000321556	35.1495	-0.000334369	-0.000308885	34.4571	35.8813
aortic_arch_tortuosity	Tortuosity	Male	rate_of_change	50	peak_positive	0.000579014	99	0.000428831	0.000769794	99	99
aortic_arch_tortuosity	Tortuosity	Male	rate_of_change	50	zero_crossing_age_1	0	77.7943			76.0508	79.7315
aortic_arch_tortuosity	Tortuosity	Male	centile	75	minimum	0.0113074	76.1341	0.0109353	0.0115759	74.4132	78.0527
aortic_arch_tortuosity	Tortuosity	Male	centile	75	maximum	0.0258063	18	0.025393	0.026185	18	18
aortic_arch_tortuosity	Tortuosity	Male	centile	75	inflection_point_1	0.0197013	39.6527	0.019383	0.0199891	38.8488	40.5008
aortic_arch_tortuosity	Tortuosity	Male	rate_of_change	75	peak_negative	-0.000371145	39.6593	-0.000385348	-0.000357192	38.8479	40.5099
aortic_arch_tortuosity	Tortuosity	Male	rate_of_change	75	peak_positive	0.00102682	99	0.000763474	0.00136023	99	99
aortic_arch_tortuosity	Tortuosity	Male	rate_of_change	75	zero_crossing_age_1	0	76.1417			74.4232	78.0559
aortic_arch_tortuosity	Tortuosity	Male	centile	97.5	minimum	0.0245204	73.5626	0.023749	0.0250317	71.8418	75.5614
aortic_arch_tortuosity	Tortuosity	Male	centile	97.5	maximum	0.0454768	99	0.0406935	0.0524695	23.044	99
aortic_arch_tortuosity	Tortuosity	Male	centile	97.5	inflection_point_1	0.0336702	45.093	0.0330993	0.0341097	44.1109	46.0944
aortic_arch_tortuosity	Tortuosity	Male	rate_of_change	97.5	peak_negative	-0.000499412	45.0989	-0.000524014	-0.000475791	44.1099	46.0889
aortic_arch_tortuosity	Tortuosity	Male	rate_of_change	97.5	peak_positive	0.00254841	99	0.00188645	0.00337652	99	99
aortic_arch_tortuosity	Tortuosity	Male	rate_of_change	97.5	zero_crossing_age_1	0	23.0609			22.2842	23.7599
aortic_arch_tortuosity	Tortuosity	Male	rate_of_change	97.5	zero_crossing_age_2	0	73.5808			71.86	75.5722
aortic_arch_tortuosity	Tortuosity	Male	centile_spread	IQR	minimum	0.00721597	73.6022	0.00699584	0.00737275	71.8808	75.5807
aortic_arch_tortuosity	Tortuosity	Male	centile_spread	IQR	maximum	0.0132832	99	0.0114172	0.0153437	99	99
aortic_arch_tortuosity	Tortuosity	Male	centile_spread	95pct_range	minimum	0.0235405	72.811	0.0228056	0.0240154	71.0896	74.8493
aortic_arch_tortuosity	Tortuosity	Male	centile_spread	95pct_range	maximum	0.0444606	99	0.0380917	0.0512595	99	99
arch_height_cm	Length	Female	centile	2.5	minimum	0.060337	25.3978	0.0578425	0.0627517	22.8659	27.5934
arch_height_cm	Length	Female	centile	2.5	maximum	0.479188	99	0.422857	0.551177	97.4967	99
arch_height_cm	Length	Female	centile	2.5	inflection_point_1	0.334488	81.0375	0.29764	0.384936	78.7659	83.3129
arch_height_cm	Length	Female	rate_of_change	2.5	peak_negative	-0.000631309	18.0198	-0.00165687	-0.000422782	18.0198	99
arch_height_cm	Length	Female	rate_of_change	2.5	peak_positive	0.0114767	81.0396	0.00986399	0.0135484	78.7643	83.3148
arch_height_cm	Length	Female	rate_of_change	2.5	zero_crossing_age_1	0	25.4112			22.8765	27.5986
arch_height_cm	Length	Female	centile	25	minimum	0.178974	18	0.174819	0.183325	18	18
arch_height_cm	Length	Female	centile	25	maximum	0.773041	93.0066	0.723661	0.838241	90.5143	95.7773
arch_height_cm	Length	Female	centile	25	inflection_point_1	0.570572	72.0061	0.536642	0.614984	69.776	74.5096
arch_height_cm	Length	Female	rate_of_change	25	peak_negative	-0.00867357	99	-0.0118334	-0.00485843	99	99
arch_height_cm	Length	Female	rate_of_change	25	peak_positive	0.0141942	72	0.0131816	0.0155291	69.7841	74.5121
arch_height_cm	Length	Female	rate_of_change	25	zero_crossing_age_1	0	93.0246			90.524	95.7893
arch_height_cm	Length	Female	centile	50	minimum	0.274204	18	0.269489	0.279505	18	18
arch_height_cm	Length	Female	centile	50	maximum	0.99729	89.2879	0.952851	1.05111	86.9341	91.9592
arch_height_cm	Length	Female	centile	50	inflection_point_1	0.746698	66.9932	0.71551	0.78467	65.0887	69.2427
arch_height_cm	Length	Female	rate_of_change	50	peak_negative	-0.0159694	99	-0.0193877	-0.0118188	99	99
arch_height_cm	Length	Female	rate_of_change	50	peak_positive	0.0165004	66.9956	0.015762	0.0173551	65.0962	69.2505
arch_height_cm	Length	Female	rate_of_change	50	zero_crossing_age_1	0	89.288			86.9502	91.964
arch_height_cm	Length	Female	centile	75	minimum	0.397336	18	0.390012	0.405845	18	18
arch_height_cm	Length	Female	centile	75	maximum	1.28421	85.6879	1.2446	1.32989	83.611	88.1209
arch_height_cm	Length	Female	centile	75	inflection_point_1	0.966685	62.1991	0.939228	0.998453	60.625	63.9423
arch_height_cm	Length	Female	rate_of_change	75	peak_negative	-0.0249617	99	-0.0286562	-0.0204088	99	99
arch_height_cm	Length	Female	rate_of_change	75	peak_positive	0.019809	62.2088	0.0192352	0.0204499	60.6264	63.9495
arch_height_cm	Length	Female	rate_of_change	75	zero_crossing_age_1	0	85.6972			83.6229	88.126
arch_height_cm	Length	Female	centile	97.5	minimum	0.720924	18	0.701137	0.742025	18	18
arch_height_cm	Length	Female	centile	97.5	maximum	2.04126	79.8132	1.99809	2.08817	78.1319	81.6923
arch_height_cm	Length	Female	centile	97.5	inflection_point_1	1.5328	54.7405	1.49621	1.57387	53.2884	56.3473
arch_height_cm	Length	Female	rate_of_change	97.5	peak_negative	-0.0472946	99	-0.051742	-0.0418117	99	99
arch_height_cm	Length	Female	rate_of_change	97.5	peak_positive	0.0297503	54.7319	0.0286766	0.0307877	53.2874	56.3543
arch_height_cm	Length	Female	rate_of_change	97.5	zero_crossing_age_1	0	79.8274			78.1472	81.6959
arch_height_cm	Length	Female	centile_spread	IQR	minimum	0.218362	18	0.211196	0.225925	18	18
arch_height_cm	Length	Female	centile_spread	IQR	maximum	0.586006	75.6791	0.573655	0.599524	74.2154	77.2022
arch_height_cm	Length	Female	centile_spread	95pct_range	minimum	0.658227	18	0.635238	0.682397	18	18
arch_height_cm	Length	Female	centile_spread	95pct_range	maximum	1.74754	75.0462	1.70941	1.78881	73.6017	76.589
arch_height_cm	Length	Male	centile	2.5	minimum	0.0722369	30.244	0.0700695	0.0747544	28.2462	32.084
arch_height_cm	Length	Male	centile	2.5	maximum	0.551411	99	0.489414	0.632881	99	99
arch_height_cm	Length	Male	centile	2.5	inflection_point_1	0.420425	88.7428	0.360235	0.513978	85.6522	92.1548
arch_height_cm	Length	Male	rate_of_change	2.5	peak_negative	-0.00112991	18.0198	-0.00140418	-0.000880536	18.0198	18.0198
arch_height_cm	Length	Male	rate_of_change	2.5	peak_positive	0.0138805	88.7341	0.0115208	0.0174943	85.6479	92.156
arch_height_cm	Length	Male	rate_of_change	2.5	zero_crossing_age_1	0	30.2582			28.2513	32.0933
arch_height_cm	Length	Male	centile	25	minimum	0.203823	18	0.199438	0.208797	18	18
arch_height_cm	Length	Male	centile	25	maximum	0.895654	99	0.816653	0.995401	98.0501	99
arch_height_cm	Length	Male	centile	25	inflection_point_1	0.663416	79.2471	0.606475	0.749553	75.8134	83.3207
arch_height_cm	Length	Male	rate_of_change	25	peak_negative	0.000392946	18.0198	-0.00122368	0.000528173	18.0198	99
arch_height_cm	Length	Male	rate_of_change	25	peak_positive	0.0154892	79.2396	0.0138615	0.0180065	75.8171	83.3148
arch_height_cm	Length	Male	centile	50	minimum	0.302033	18	0.29651	0.307823	18	18
arch_height_cm	Length	Male	centile	50	maximum	1.12284	97.6549	1.04291	1.23537	93.916	99
arch_height_cm	Length	Male	centile	50	inflection_point_1	0.839998	73.333	0.784701	0.92265	70.119	77.3513
arch_height_cm	Length	Male	rate_of_change	50	peak_negative	-0.00197534	99	-0.0075272	0.00212636	18.0198	99
arch_height_cm	Length	Male	rate_of_change	50	peak_positive	0.0170678	73.3253	0.0158569	0.0188854	70.1209	77.3604
arch_height_cm	Length	Male	rate_of_change	50	zero_crossing_age_1	0	97.6605			93.6427	98.8118
arch_height_cm	Length	Male	centile	75	minimum	0.426659	18	0.418405	0.435657	18	18
arch_height_cm	Length	Male	centile	75	maximum	1.4082	93.2835	1.33833	1.51031	89.7819	97.7346
arch_height_cm	Length	Male	centile	75	inflection_point_1	1.05631	67.1501	1.00736	1.12774	64.4927	70.5841
arch_height_cm	Length	Male	rate_of_change	75	peak_negative	-0.00955856	99	-0.0157159	-0.00202003	99	99
arch_height_cm	Length	Male	rate_of_change	75	peak_positive	0.0197211	67.1538	0.0188855	0.020896	64.5023	70.5763
arch_height_cm	Length	Male	rate_of_change	75	zero_crossing_age_1	0	93.2973			89.7882	97.5437
arch_height_cm	Length	Male	centile	97.5	minimum	0.747571	18	0.728301	0.770025	18	18
arch_height_cm	Length	Male	centile	97.5	maximum	2.17465	85.6879	2.10537	2.26813	82.9775	89.3477
arch_height_cm	Length	Male	centile	97.5	inflection_point_1	1.60979	57.105	1.55214	1.67985	54.8269	59.81
arch_height_cm	Length	Male	rate_of_change	97.5	peak_negative	-0.0296235	99	-0.037048	-0.0205582	99	99
arch_height_cm	Length	Male	rate_of_change	97.5	peak_positive	0.0290855	57.1055	0.0278777	0.0302469	54.8308	59.8169
arch_height_cm	Length	Male	rate_of_change	97.5	zero_crossing_age_1	0	85.6966			82.9844	89.3583
arch_height_cm	Length	Male	centile_spread	IQR	minimum	0.222836	18	0.215529	0.230487	18	18
arch_height_cm	Length	Male	centile_spread	IQR	maximum	0.617401	80.0308	0.598924	0.63849	77.7555	82.5834
arch_height_cm	Length	Male	centile_spread	95pct_range	minimum	0.668326	18	0.646301	0.69237	18	18
arch_height_cm	Length	Male	centile_spread	95pct_range	maximum	1.83927	79.2791	1.78517	1.90095	77.0034	81.851
arch_height_cm	Length	Female vs Male	sex_comparison	2.5	divergence_age	0.0085197	61.0121			52.4255	97.5114
arch_height_cm	Length	Female vs Male	sex_comparison	25	divergence_age	0.0110932	61.4275			72.3925	91.8449
arch_height_cm	Length	Female vs Male	sex_comparison	50	divergence_age	0.15093	95.311			70.1304	86.4134
arch_height_cm	Length	Female vs Male	sex_comparison	75	divergence_age	0.0915391	86.5286			66.3807	79.7752
arch_height_cm	Length	Female vs Male	sex_comparison	97.5	divergence_age	0.0836671	78.3			19.7373	74.832
arch_width_cm	Length	Female	centile	2.5	minimum	0.824434	18	0.810824	0.839242	18	18
arch_width_cm	Length	Female	centile	2.5	maximum	1.49269	99	1.45299	1.53693	94.4886	99
arch_width_cm	Length	Female	centile	2.5	inflection_point_1	0.903272	24.5482	0.879864	0.931955	22.2482	27.1106
arch_width_cm	Length	Female	rate_of_change	2.5	peak_negative	0.000243251	99	-0.00128302	0.00173064	99	99
arch_width_cm	Length	Female	rate_of_change	2.5	peak_positive	0.0120693	24.5473	0.0116344	0.0125705	22.2523	27.1192
arch_width_cm	Length	Female	centile	25	minimum	1.21866	18	1.20463	1.23191	18	18
arch_width_cm	Length	Female	centile	25	maximum	2.00167	93.9165	1.96792	2.04438	89.3255	99
arch_width_cm	Length	Female	rate_of_change	25	peak_negative	-0.00174322	99	-0.00358251	6.24327e-05	99	99
arch_width_cm	Length	Female	rate_of_change	25	peak_positive	0.0159385	18.0198	0.01532	0.0165946	18.0198	19.167
arch_width_cm	Length	Female	rate_of_change	25	zero_crossing_age_1	0	93.9269			89.2843	98.3394
arch_width_cm	Length	Female	centile	50	minimum	1.45147	18	1.436	1.46598	18	18
arch_width_cm	Length	Female	centile	50	maximum	2.29664	91.3451	2.26322	2.33896	86.9929	96.5077
arch_width_cm	Length	Female	rate_of_change	50	peak_negative	-0.0029809	99	-0.00506085	-0.000909879	99	99
arch_width_cm	Length	Female	rate_of_change	50	peak_positive	0.0181619	18.0198	0.0174278	0.0189319	18.0198	18.0198
arch_width_cm	Length	Female	rate_of_change	50	zero_crossing_age_1	0	91.3541			86.9995	96.5101
arch_width_cm	Length	Female	centile	75	minimum	1.70517	18	1.68654	1.72204	18	18
arch_width_cm	Length	Female	centile	75	maximum	2.61491	89.0505	2.57957	2.65515	84.9358	93.9585
arch_width_cm	Length	Female	rate_of_change	75	peak_negative	-0.00436806	99	-0.00667837	-0.00202719	99	99
arch_width_cm	Length	Female	rate_of_change	75	peak_positive	0.0205172	18.0198	0.019615	0.0214407	18.0198	18.0198
arch_width_cm	Length	Female	rate_of_change	75	zero_crossing_age_1	0	89.061			84.9398	93.9704
arch_width_cm	Length	Female	centile	97.5	minimum	2.26039	18	2.23115	2.2866	18	18
arch_width_cm	Length	Female	centile	97.5	maximum	3.30308	85.2527	3.26053	3.34598	81.4154	89.7033
arch_width_cm	Length	Female	rate_of_change	97.5	peak_negative	-0.00750576	99	-0.0103183	-0.0046229	99	99
arch_width_cm	Length	Female	rate_of_change	97.5	peak_positive	0.0254909	18.0198	0.0242127	0.0267606	18.0198	18.0198
arch_width_cm	Length	Female	rate_of_change	97.5	zero_crossing_age_1	0	85.2532			81.429	89.7117
arch_width_cm	Length	Female	centile_spread	IQR	minimum	0.486508	18	0.475095	0.496885	18	18
arch_width_cm	Length	Female	centile_spread	IQR	maximum	0.630734	73.167	0.620075	0.640624	68.9909	77.2423
arch_width_cm	Length	Female	centile_spread	95pct_range	minimum	1.43595	18	1.40382	1.46459	18	18
arch_width_cm	Length	Female	centile_spread	95pct_range	maximum	1.86139	73.167	1.83034	1.89257	68.9707	77.2423
arch_width_cm	Length	Male	centile	2.5	minimum	0.990377	18	0.975295	1.00798	18	18
arch_width_cm	Length	Male	centile	2.5	maximum	1.67667	99	1.63183	1.73137	95.2413	99
arch_width_cm	Length	Male	centile	2.5	inflection_point_1	1.01705	20.1423	0.992766	1.0608	18.2641	23.8243
arch_width_cm	Length	Male	rate_of_change	2.5	peak_negative	0.000742115	99	-0.00102848	0.00280317	99	99
arch_width_cm	Length	Male	rate_of_change	2.5	peak_positive	0.0124534	20.1363	0.0118287	0.0130263	18.0198	23.719
arch_width_cm	Length	Male	centile	25	minimum	1.42394	18	1.40909	1.44005	18	18
arch_width_cm	Length	Male	centile	25	maximum	2.27312	97.5363	2.2284	2.3351	91.6808	99
arch_width_cm	Length	Male	rate_of_change	25	peak_negative	-0.000485798	99	-0.00275437	0.00203788	99	99
arch_width_cm	Length	Male	rate_of_change	25	peak_positive	0.0167476	18.0198	0.0158572	0.0175315	18.0198	18.0198
arch_width_cm	Length	Male	rate_of_change	25	zero_crossing_age_1	0	97.5539			91.3543	98.8641
arch_width_cm	Length	Male	centile	50	minimum	1.67759	18	1.66169	1.69699	18	18
arch_width_cm	Length	Male	centile	50	maximum	2.61662	95.6967	2.57101	2.68107	90.0588	99
arch_width_cm	Length	Male	rate_of_change	50	peak_negative	-0.00126756	99	-0.00383413	0.00151013	99	99
arch_width_cm	Length	Male	rate_of_change	50	peak_positive	0.0191954	18.0198	0.0181476	0.0201204	18.0198	18.0198
arch_width_cm	Length	Male	rate_of_change	50	zero_crossing_age_1	0	95.7079			89.9193	98.6204
arch_width_cm	Length	Male	centile	75	minimum	1.95259	18	1.93259	1.9754	18	18
arch_width_cm	Length	Male	centile	75	maximum	2.98619	94.0747	2.93739	3.05379	88.7133	99
arch_width_cm	Length	Male	rate_of_change	75	peak_negative	-0.00215319	99	-0.00502096	0.000961826	99	99
arch_width_cm	Length	Male	rate_of_change	75	peak_positive	0.0218078	18.0198	0.0205912	0.0229199	18.0198	18.0198
arch_width_cm	Length	Male	rate_of_change	75	zero_crossing_age_1	0	94.0812			88.6313	98.5834
arch_width_cm	Length	Male	centile	97.5	minimum	2.55062	18	2.51675	2.5846	18	18
arch_width_cm	Length	Male	centile	97.5	maximum	3.78225	91.4044	3.72357	3.85823	86.4391	98.2113
arch_width_cm	Length	Male	rate_of_change	97.5	peak_negative	-0.00418089	99	-0.00766678	-0.000379736	99	99
arch_width_cm	Length	Male	rate_of_change	97.5	peak_positive	0.0273772	18.0198	0.0257127	0.0288761	18.0198	18.0198
arch_width_cm	Length	Male	rate_of_change	97.5	zero_crossing_age_1	0	91.4116			86.4451	97.5769
arch_width_cm	Length	Male	centile_spread	IQR	minimum	0.528648	18	0.515894	0.540592	18	18
arch_width_cm	Length	Male	centile_spread	IQR	maximum	0.721573	82.9978	0.705956	0.739219	77.4381	89.4462
arch_width_cm	Length	Male	centile_spread	95pct_range	minimum	1.56024	18	1.52143	1.59629	18	18
arch_width_cm	Length	Male	centile_spread	95pct_range	maximum	2.12945	82.9978	2.0859	2.17977	77.4376	89.4462
ascending_aorta_centerline_length_cm	Length	Female	centile	2.5	minimum	4.74923	18	4.69208	4.84091	18	18
ascending_aorta_centerline_length_cm	Length	Female	centile	2.5	maximum	6.48193	99	6.45616	6.54072	99	99
ascending_aorta_centerline_length_cm	Length	Female	rate_of_change	2.5	peak_negative	0.016381	99	0.0158912	0.0169837	99	99
ascending_aorta_centerline_length_cm	Length	Female	rate_of_change	2.5	peak_positive	0.0428094	18.0198	0.0333848	0.0521061	18.0198	18.0198
ascending_aorta_centerline_length_cm	Length	Female	centile	25	minimum	5.85216	18	5.8315	5.90179	18	18
ascending_aorta_centerline_length_cm	Length	Female	centile	25	maximum	7.84163	99	7.82241	7.89784	99	99
ascending_aorta_centerline_length_cm	Length	Female	rate_of_change	25	peak_negative	0.0197225	99	0.0191179	0.0204434	99	99
ascending_aorta_centerline_length_cm	Length	Female	rate_of_change	25	peak_positive	0.0397418	18.0198	0.0361225	0.0432817	18.0198	18.0198
ascending_aorta_centerline_length_cm	Length	Female	centile	50	minimum	6.43217	18	6.41938	6.47049	18	18
ascending_aorta_centerline_length_cm	Length	Female	centile	50	maximum	8.55387	99	8.53254	8.60997	99	99
ascending_aorta_centerline_length_cm	Length	Female	rate_of_change	50	peak_negative	0.0214711	99	0.0208077	0.0222386	99	99
ascending_aorta_centerline_length_cm	Length	Female	rate_of_change	50	peak_positive	0.0378552	18.0198	0.0369856	0.0388865	18.0198	18.0198
ascending_aorta_centerline_length_cm	Length	Female	centile	75	minimum	7.02899	18	7.00657	7.07961	18	18
ascending_aorta_centerline_length_cm	Length	Female	centile	75	maximum	9.28512	99	9.25913	9.34542	99	99
ascending_aorta_centerline_length_cm	Length	Female	centile	75	inflection_point_1	7.03424	18.1468	7.03829	7.22007	18.1073	22.4721
ascending_aorta_centerline_length_cm	Length	Female	rate_of_change	75	peak_negative	0.0232653	99	0.0225408	0.0240832	99	99
ascending_aorta_centerline_length_cm	Length	Female	rate_of_change	75	peak_positive	0.0357567	18.1385	0.0331215	0.0393139	18.0198	22.1143
ascending_aorta_centerline_length_cm	Length	Female	centile	97.5	minimum	8.26595	18	8.19201	8.36374	18	18
ascending_aorta_centerline_length_cm	Length	Female	centile	97.5	maximum	10.7964	99	10.7596	10.8675	99	99
ascending_aorta_centerline_length_cm	Length	Female	centile	97.5	inflection_point_1	8.56576	26.6418	8.2796	8.802	19.5913	32.4833
ascending_aorta_centerline_length_cm	Length	Female	rate_of_change	97.5	peak_negative	0.0269703	99	0.0194085	0.0278578	18.0198	99
ascending_aorta_centerline_length_cm	Length	Female	rate_of_change	97.5	peak_positive	0.0360044	26.644	0.0334397	0.0421366	18.0198	32.4791
ascending_aorta_centerline_length_cm	Length	Female	centile_spread	IQR	minimum	1.17059	21.6	1.12609	1.19557	18	26.1499
ascending_aorta_centerline_length_cm	Length	Female	centile_spread	IQR	maximum	1.4435	99	1.42579	1.46146	99	99
ascending_aorta_centerline_length_cm	Length	Female	centile_spread	95pct_range	minimum	3.49831	21.5802	3.36398	3.56984	18	26.1297
ascending_aorta_centerline_length_cm	Length	Female	centile_spread	95pct_range	maximum	4.31446	99	4.26379	4.36488	99	99
ascending_aorta_centerline_length_cm	Length	Male	centile	2.5	minimum	5.27723	18	5.20472	5.36653	18	18
ascending_aorta_centerline_length_cm	Length	Male	centile	2.5	maximum	7.29119	99	7.26392	7.36183	99	99
ascending_aorta_centerline_length_cm	Length	Male	rate_of_change	2.5	peak_negative	0.0204544	99	0.0198974	0.0212007	99	99
ascending_aorta_centerline_length_cm	Length	Male	rate_of_change	2.5	peak_positive	0.0377594	18.0198	0.0287139	0.0486499	18.0198	20.7905
ascending_aorta_centerline_length_cm	Length	Male	centile	25	minimum	6.41702	18	6.39008	6.46662	18	18
ascending_aorta_centerline_length_cm	Length	Male	centile	25	maximum	8.83432	99	8.81059	8.89642	99	99
ascending_aorta_centerline_length_cm	Length	Male	rate_of_change	25	peak_negative	0.0247619	99	0.0241051	0.0255951	99	99
ascending_aorta_centerline_length_cm	Length	Male	rate_of_change	25	peak_positive	0.0432546	18.0198	0.0399621	0.0473641	18.0198	18.0198
ascending_aorta_centerline_length_cm	Length	Male	centile	50	minimum	7.01472	18	6.99677	7.05779	18	18
ascending_aorta_centerline_length_cm	Length	Male	centile	50	maximum	9.64292	99	9.61742	9.70697	99	99
ascending_aorta_centerline_length_cm	Length	Male	rate_of_change	50	peak_negative	0.0270185	99	0.0263069	0.0279283	99	99
ascending_aorta_centerline_length_cm	Length	Male	rate_of_change	50	peak_positive	0.0460834	18.0198	0.0452113	0.0472259	18.0198	18.0198
ascending_aorta_centerline_length_cm	Length	Male	centile	75	minimum	7.62877	18	7.59715	7.68451	18	18
ascending_aorta_centerline_length_cm	Length	Male	centile	75	maximum	10.4733	99	10.4451	10.5434	99	99
ascending_aorta_centerline_length_cm	Length	Male	rate_of_change	75	peak_negative	0.0293356	99	0.0285596	0.0303207	99	99
ascending_aorta_centerline_length_cm	Length	Male	rate_of_change	75	peak_positive	0.0489587	18.0198	0.0448878	0.0526369	18.0198	18.0198
ascending_aorta_centerline_length_cm	Length	Male	centile	97.5	minimum	8.89882	18	8.81651	9.01463	18	18
ascending_aorta_centerline_length_cm	Length	Male	centile	97.5	maximum	12.1897	99	12.1454	12.2774	99	99
ascending_aorta_centerline_length_cm	Length	Male	rate_of_change	97.5	peak_negative	0.0341248	99	0.0331833	0.0352866	99	99
ascending_aorta_centerline_length_cm	Length	Male	rate_of_change	97.5	peak_positive	0.0548231	18.0198	0.0455107	0.065778	18.0198	24.4879
ascending_aorta_centerline_length_cm	Length	Male	centile_spread	IQR	minimum	1.21175	18	1.15951	1.26923	18	19.7031
ascending_aorta_centerline_length_cm	Length	Male	centile_spread	IQR	maximum	1.63893	99	1.61702	1.66258	99	99
ascending_aorta_centerline_length_cm	Length	Male	centile_spread	95pct_range	minimum	3.62159	18	3.46382	3.79606	18	19.6833
ascending_aorta_centerline_length_cm	Length	Male	centile_spread	95pct_range	maximum	4.89852	99	4.83445	4.96649	99	99
ascending_aorta_mean_cross_section_area_cm2	Cross-Section Area	Female	centile	2.5	minimum	1.62284	18	1.58888	1.65655	18	18
ascending_aorta_mean_cross_section_area_cm2	Cross-Section Area	Female	centile	2.5	maximum	3.83681	90.5143	3.76184	3.92246	88.1604	93.2276
ascending_aorta_mean_cross_section_area_cm2	Cross-Section Area	Female	rate_of_change	2.5	peak_negative	-0.0113827	99	-0.0150326	-0.0072794	99	99
ascending_aorta_mean_cross_section_area_cm2	Cross-Section Area	Female	rate_of_change	2.5	peak_positive	0.0424921	18.0198	0.0417815	0.043291	18.0198	27.9895
ascending_aorta_mean_cross_section_area_cm2	Cross-Section Area	Female	rate_of_change	2.5	zero_crossing_age_1	0	90.5263			88.1749	93.2375
ascending_aorta_mean_cross_section_area_cm2	Cross-Section Area	Female	centile	25	minimum	2.48062	18	2.45669	2.51214	18	18
ascending_aorta_mean_cross_section_area_cm2	Cross-Section Area	Female	centile	25	maximum	5.16896	86.2418	5.1136	5.24622	84.105	88.833
ascending_aorta_mean_cross_section_area_cm2	Cross-Section Area	Female	rate_of_change	25	peak_negative	-0.0219356	99	-0.0266954	-0.0167027	99	99
ascending_aorta_mean_cross_section_area_cm2	Cross-Section Area	Female	rate_of_change	25	peak_positive	0.0594472	18.0198	0.0584635	0.0604678	18.0198	18.0198
ascending_aorta_mean_cross_section_area_cm2	Cross-Section Area	Female	rate_of_change	25	zero_crossing_age_1	0	86.2509			84.1192	88.8434
ascending_aorta_mean_cross_section_area_cm2	Cross-Section Area	Female	centile	50	minimum	2.92456	18	2.902	2.9584	18	18
ascending_aorta_mean_cross_section_area_cm2	Cross-Section Area	Female	centile	50	maximum	5.85267	84.6593	5.80178	5.93355	82.5824	87.1126
ascending_aorta_mean_cross_section_area_cm2	Cross-Section Area	Female	rate_of_change	50	peak_negative	-0.0274166	99	-0.0327971	-0.0216259	99	99
ascending_aorta_mean_cross_section_area_cm2	Cross-Section Area	Female	rate_of_change	50	peak_positive	0.0680594	18.0198	0.0669461	0.069289	18.0198	18.0198
ascending_aorta_mean_cross_section_area_cm2	Cross-Section Area	Female	rate_of_change	50	zero_crossing_age_1	0	84.6724			82.5901	87.1301
ascending_aorta_mean_cross_section_area_cm2	Cross-Section Area	Female	centile	75	minimum	3.38757	18	3.36093	3.42399	18	18
ascending_aorta_mean_cross_section_area_cm2	Cross-Section Area	Female	centile	75	maximum	6.56291	83.3143	6.51329	6.64991	81.2764	85.7082
ascending_aorta_mean_cross_section_area_cm2	Cross-Section Area	Female	rate_of_change	75	peak_negative	-0.0331455	99	-0.039157	-0.0267098	99	99
ascending_aorta_mean_cross_section_area_cm2	Cross-Section Area	Female	rate_of_change	75	peak_positive	0.076964	18.0198	0.0756628	0.0784272	18.0198	18.0198
ascending_aorta_mean_cross_section_area_cm2	Cross-Section Area	Female	rate_of_change	75	zero_crossing_age_1	0	83.319			81.286	85.7247
ascending_aorta_mean_cross_section_area_cm2	Cross-Section Area	Female	centile	97.5	minimum	4.4098	18	4.3649	4.46872	18	18
ascending_aorta_mean_cross_section_area_cm2	Cross-Section Area	Female	centile	97.5	maximum	8.12328	81.0396	8.06349	8.23483	79.1011	83.3538
ascending_aorta_mean_cross_section_area_cm2	Cross-Section Area	Female	rate_of_change	97.5	peak_negative	-0.0458313	99	-0.0531661	-0.0380842	99	99
ascending_aorta_mean_cross_section_area_cm2	Cross-Section Area	Female	rate_of_change	97.5	peak_positive	0.0964231	18.0198	0.0946782	0.098371	18.0198	18.0198
ascending_aorta_mean_cross_section_area_cm2	Cross-Section Area	Female	rate_of_change	97.5	zero_crossing_age_1	0	81.0456			79.1085	83.3582
ascending_aorta_mean_cross_section_area_cm2	Cross-Section Area	Female	centile_spread	IQR	minimum	0.906952	18	0.888923	0.930426	18	18
ascending_aorta_mean_cross_section_area_cm2	Cross-Section Area	Female	centile_spread	IQR	maximum	1.42912	72	1.4108	1.45915	69.705	74.6911
ascending_aorta_mean_cross_section_area_cm2	Cross-Section Area	Female	centile_spread	95pct_range	minimum	2.78696	18	2.73238	2.85644	18	18
ascending_aorta_mean_cross_section_area_cm2	Cross-Section Area	Female	centile_spread	95pct_range	maximum	4.39851	72.0791	4.34383	4.4945	69.7841	74.7504
ascending_aorta_mean_cross_section_area_cm2	Cross-Section Area	Male	centile	2.5	minimum	2.09181	18	2.05076	2.13269	18	18
ascending_aorta_mean_cross_section_area_cm2	Cross-Section Area	Male	centile	2.5	maximum	4.60929	86.9736	4.52791	4.70306	84.738	89.5663
ascending_aorta_mean_cross_section_area_cm2	Cross-Section Area	Male	rate_of_change	2.5	peak_negative	-0.0196328	99	-0.024293	-0.0149562	99	99
ascending_aorta_mean_cross_section_area_cm2	Cross-Section Area	Male	rate_of_change	2.5	peak_positive	0.0528606	18.0198	0.0519847	0.0538536	18.0198	18.0198
ascending_aorta_mean_cross_section_area_cm2	Cross-Section Area	Male	rate_of_change	2.5	zero_crossing_age_1	0	86.9824			84.7488	89.5748
ascending_aorta_mean_cross_section_area_cm2	Cross-Section Area	Male	centile	25	minimum	3.04655	18	3.01817	3.08139	18	18
ascending_aorta_mean_cross_section_area_cm2	Cross-Section Area	Male	centile	25	maximum	6.21617	84.1055	6.15742	6.29756	82.0479	86.4
ascending_aorta_mean_cross_section_area_cm2	Cross-Section Area	Male	rate_of_change	25	peak_negative	-0.0317528	99	-0.0378225	-0.0255496	99	99
ascending_aorta_mean_cross_section_area_cm2	Cross-Section Area	Male	rate_of_change	25	peak_positive	0.0730078	18.0198	0.0718454	0.0743975	18.0198	18.0198
ascending_aorta_mean_cross_section_area_cm2	Cross-Section Area	Male	rate_of_change	25	zero_crossing_age_1	0	84.1145			82.0618	86.4161
ascending_aorta_mean_cross_section_area_cm2	Cross-Section Area	Male	centile	50	minimum	3.53671	18	3.50844	3.57376	18	18
ascending_aorta_mean_cross_section_area_cm2	Cross-Section Area	Male	centile	50	maximum	7.03522	83.0769	6.97927	7.12139	81.0396	85.2928
ascending_aorta_mean_cross_section_area_cm2	Cross-Section Area	Male	rate_of_change	50	peak_negative	-0.0380035	99	-0.04475	-0.0311669	99	99
ascending_aorta_mean_cross_section_area_cm2	Cross-Section Area	Male	rate_of_change	50	peak_positive	0.0832439	18.0198	0.0819177	0.0848365	18.0198	18.0198
ascending_aorta_mean_cross_section_area_cm2	Cross-Section Area	Male	rate_of_change	50	zero_crossing_age_1	0	83.0787			81.0553	85.3104
ascending_aorta_mean_cross_section_area_cm2	Cross-Section Area	Male	centile	75	minimum	4.04602	18	4.01585	4.0901	18	18
ascending_aorta_mean_cross_section_area_cm2	Cross-Section Area	Male	centile	75	maximum	7.88319	82.1868	7.82514	7.97984	80.2271	84.4625
ascending_aorta_mean_cross_section_area_cm2	Cross-Section Area	Male	rate_of_change	75	peak_negative	-0.044514	99	-0.0520317	-0.0368458	99	99
ascending_aorta_mean_cross_section_area_cm2	Cross-Section Area	Male	rate_of_change	75	peak_positive	0.0938267	18.0198	0.0923567	0.095651	18.0198	18.0198
ascending_aorta_mean_cross_section_area_cm2	Cross-Section Area	Male	rate_of_change	75	zero_crossing_age_1	0	82.1982			80.2369	84.4728
ascending_aorta_mean_cross_section_area_cm2	Cross-Section Area	Male	centile	97.5	minimum	5.16547	18	5.11844	5.23541	18	18
ascending_aorta_mean_cross_section_area_cm2	Cross-Section Area	Male	centile	97.5	maximum	9.73861	80.7231	9.65702	9.86957	78.7643	83.0176
ascending_aorta_mean_cross_section_area_cm2	Cross-Section Area	Male	rate_of_change	97.5	peak_negative	-0.0588691	99	-0.0680278	-0.04924	99	99
ascending_aorta_mean_cross_section_area_cm2	Cross-Section Area	Male	rate_of_change	97.5	peak_positive	0.116948	18.0198	0.115109	0.11938	18.0198	18.0198
ascending_aorta_mean_cross_section_area_cm2	Cross-Section Area	Male	rate_of_change	97.5	zero_crossing_age_1	0	80.731			78.7786	83.0207
ascending_aorta_mean_cross_section_area_cm2	Cross-Section Area	Male	centile_spread	IQR	minimum	0.999466	18	0.978328	1.02746	18	18
ascending_aorta_mean_cross_section_area_cm2	Cross-Section Area	Male	centile_spread	IQR	maximum	1.68563	74.8484	1.66036	1.72664	72.2369	77.4989
ascending_aorta_mean_cross_section_area_cm2	Cross-Section Area	Male	centile_spread	95pct_range	minimum	3.07366	18	3.01086	3.15744	18	18
ascending_aorta_mean_cross_section_area_cm2	Cross-Section Area	Male	centile_spread	95pct_range	maximum	5.18896	74.8879	5.11462	5.31354	72.2962	77.5385
ascending_aorta_mean_curvature	Curvature	Female	centile	2.5	minimum	0.0176729	99	0.0174434	0.0178899	99	99
ascending_aorta_mean_curvature	Curvature	Female	centile	2.5	maximum	0.0231346	18	0.0228937	0.0233692	18	18
ascending_aorta_mean_curvature	Curvature	Female	rate_of_change	2.5	peak_negative	-0.00013368	18.0198	-0.000142856	-0.000124663	18.0198	18.0198
ascending_aorta_mean_curvature	Curvature	Female	rate_of_change	2.5	peak_positive	-4.03621e-05	99	-4.38547e-05	-3.69113e-05	99	99
ascending_aorta_mean_curvature	Curvature	Female	centile	25	minimum	0.0229258	99	0.0227298	0.023104	99	99
ascending_aorta_mean_curvature	Curvature	Female	centile	25	maximum	0.0305461	18	0.0303142	0.0307629	18	18
ascending_aorta_mean_curvature	Curvature	Female	rate_of_change	25	peak_negative	-0.000183376	18.0198	-0.000192949	-0.000173393	18.0198	18.0198
ascending_aorta_mean_curvature	Curvature	Female	rate_of_change	25	peak_positive	-5.72104e-05	99	-5.98262e-05	-5.45507e-05	99	99
ascending_aorta_mean_curvature	Curvature	Female	centile	50	minimum	0.026395	99	0.026202	0.0265806	99	99
ascending_aorta_mean_curvature	Curvature	Female	centile	50	maximum	0.0355248	18	0.0352612	0.0357486	18	18
ascending_aorta_mean_curvature	Curvature	Female	rate_of_change	50	peak_negative	-0.000217837	18.0198	-0.000228489	-0.000206608	18.0198	18.0198
ascending_aorta_mean_curvature	Curvature	Female	rate_of_change	50	peak_positive	-6.9043e-05	99	-7.15047e-05	-6.63722e-05	99	99
ascending_aorta_mean_curvature	Curvature	Female	centile	75	minimum	0.0305415	99	0.0302834	0.0308015	99	99
ascending_aorta_mean_curvature	Curvature	Female	centile	75	maximum	0.0415534	18	0.0412088	0.0418437	18	18
ascending_aorta_mean_curvature	Curvature	Female	rate_of_change	75	peak_negative	-0.000260569	18.0198	-0.000274089	-0.000246574	18.0198	18.0198
ascending_aorta_mean_curvature	Curvature	Female	rate_of_change	75	peak_positive	-8.38286e-05	99	-8.71984e-05	-7.98569e-05	99	99
ascending_aorta_mean_curvature	Curvature	Female	centile	97.5	minimum	0.0411698	99	0.0405194	0.0418287	99	99
ascending_aorta_mean_curvature	Curvature	Female	centile	97.5	maximum	0.0573466	18	0.0566058	0.0579835	18	18
ascending_aorta_mean_curvature	Curvature	Female	rate_of_change	97.5	peak_negative	-0.000376936	18.0198	-0.000403331	-0.000348882	18.0198	18.0198
ascending_aorta_mean_curvature	Curvature	Female	rate_of_change	97.5	peak_positive	-0.000124475	99	-0.000133379	-0.000114139	99	99
ascending_aorta_mean_curvature	Curvature	Female	centile_spread	IQR	minimum	0.00761565	99	0.00738696	0.00785463	99	99
ascending_aorta_mean_curvature	Curvature	Female	centile_spread	IQR	maximum	0.0110073	18	0.0107738	0.0112391	18	18
ascending_aorta_mean_curvature	Curvature	Female	centile_spread	95pct_range	minimum	0.0234969	99	0.0227174	0.0242798	99	99
ascending_aorta_mean_curvature	Curvature	Female	centile_spread	95pct_range	maximum	0.0342119	18	0.0333858	0.0349237	18	18
ascending_aorta_mean_curvature	Curvature	Male	centile	2.5	minimum	0.017745	99	0.0174847	0.0179686	99	99
ascending_aorta_mean_curvature	Curvature	Male	centile	2.5	maximum	0.0188907	18	0.018674	0.0191454	18	18
ascending_aorta_mean_curvature	Curvature	Male	rate_of_change	2.5	peak_negative	-3.69683e-05	18.0198	-4.6013e-05	-2.97612e-05	18.0198	18.0198
ascending_aorta_mean_curvature	Curvature	Male	rate_of_change	2.5	peak_positive	-5.97897e-06	99	-1.01518e-05	-2.62297e-06	99	99
ascending_aorta_mean_curvature	Curvature	Male	centile	25	minimum	0.0225144	99	0.0223033	0.0226966	99	99
ascending_aorta_mean_curvature	Curvature	Male	centile	25	maximum	0.025491	18	0.0252736	0.025704	18	18
ascending_aorta_mean_curvature	Curvature	Male	rate_of_change	25	peak_negative	-7.14065e-05	18.0198	-8.04676e-05	-6.29641e-05	18.0198	18.0198
ascending_aorta_mean_curvature	Curvature	Male	rate_of_change	25	peak_positive	-2.29315e-05	99	-2.61524e-05	-2.01278e-05	99	99
ascending_aorta_mean_curvature	Curvature	Male	centile	50	minimum	0.025598	99	0.0253895	0.0257875	99	99
ascending_aorta_mean_curvature	Curvature	Male	centile	50	maximum	0.0300186	18	0.0297817	0.0302397	18	18
ascending_aorta_mean_curvature	Curvature	Male	rate_of_change	50	peak_negative	-9.87159e-05	18.0198	-0.000108371	-8.90904e-05	18.0198	18.0198
ascending_aorta_mean_curvature	Curvature	Male	rate_of_change	50	peak_positive	-3.59073e-05	99	-3.88577e-05	-3.28876e-05	99	99
ascending_aorta_mean_curvature	Curvature	Male	centile	75	minimum	0.0292245	99	0.0289677	0.0294674	99	99
ascending_aorta_mean_curvature	Curvature	Male	centile	75	maximum	0.0355905	18	0.0352852	0.0358841	18	18
ascending_aorta_mean_curvature	Curvature	Male	rate_of_change	75	peak_negative	-0.000135846	18.0198	-0.000147823	-0.000123573	18.0198	18.0198
ascending_aorta_mean_curvature	Curvature	Male	rate_of_change	75	peak_positive	-5.2958e-05	99	-5.65816e-05	-4.92409e-05	99	99
ascending_aorta_mean_curvature	Curvature	Male	centile	97.5	minimum	0.0382745	99	0.0376901	0.0388447	99	99
ascending_aorta_mean_curvature	Curvature	Male	centile	97.5	maximum	0.0505928	18	0.0498809	0.0512595	18	18
ascending_aorta_mean_curvature	Curvature	Male	rate_of_change	97.5	peak_negative	-0.000251966	18.0198	-0.000280004	-0.000225158	18.0198	18.0198
ascending_aorta_mean_curvature	Curvature	Male	rate_of_change	97.5	peak_positive	-0.000102865	99	-0.000110395	-9.45965e-05	99	99
ascending_aorta_mean_curvature	Curvature	Male	centile_spread	IQR	minimum	0.00671004	99	0.00650225	0.00694796	99	99
ascending_aorta_mean_curvature	Curvature	Male	centile_spread	IQR	maximum	0.0100995	18	0.00986671	0.0103311	18	18
ascending_aorta_mean_curvature	Curvature	Male	centile_spread	95pct_range	minimum	0.0205295	99	0.0198453	0.0212806	99	99
ascending_aorta_mean_curvature	Curvature	Male	centile_spread	95pct_range	maximum	0.0317021	18	0.0308787	0.0324401	18	18
ascending_aorta_mean_diameter_cm	Diameter	Female	centile	2.5	minimum	1.41651	18	1.4	1.43266	18	18
ascending_aorta_mean_diameter_cm	Diameter	Female	centile	2.5	maximum	2.13977	87.9626	2.12207	2.16241	85.6676	90.7319
ascending_aorta_mean_diameter_cm	Diameter	Female	rate_of_change	2.5	peak_negative	-0.00413762	99	-0.00528661	-0.00291753	99	99
ascending_aorta_mean_diameter_cm	Diameter	Female	rate_of_change	2.5	peak_positive	0.0190735	18.0198	0.0184953	0.0197539	18.0198	18.0198
ascending_aorta_mean_diameter_cm	Diameter	Female	rate_of_change	2.5	zero_crossing_age_1	0	87.9781			85.6801	90.7495
ascending_aorta_mean_diameter_cm	Diameter	Female	centile	25	minimum	1.75579	18	1.74742	1.76707	18	18
ascending_aorta_mean_diameter_cm	Diameter	Female	centile	25	maximum	2.52057	85.2527	2.50844	2.54089	83.0364	87.8637
ascending_aorta_mean_diameter_cm	Diameter	Female	rate_of_change	25	peak_negative	-0.00586722	99	-0.00719335	-0.00447469	99	99
ascending_aorta_mean_diameter_cm	Diameter	Female	rate_of_change	25	peak_positive	0.021191	18.0198	0.0207382	0.0217432	18.0198	18.0198
ascending_aorta_mean_diameter_cm	Diameter	Female	rate_of_change	25	zero_crossing_age_1	0	85.2659			83.053	87.8644
ascending_aorta_mean_diameter_cm	Diameter	Female	centile	50	minimum	1.91262	18	1.90571	1.92463	18	18
ascending_aorta_mean_diameter_cm	Diameter	Female	centile	50	maximum	2.69962	84.244	2.68851	2.72048	82.1072	86.7778
ascending_aorta_mean_diameter_cm	Diameter	Female	rate_of_change	50	peak_negative	-0.00666029	99	-0.00807387	-0.00517578	99	99
ascending_aorta_mean_diameter_cm	Diameter	Female	rate_of_change	50	peak_positive	0.0222219	18.0198	0.021747	0.022751	18.0198	18.0198
ascending_aorta_mean_diameter_cm	Diameter	Female	rate_of_change	50	zero_crossing_age_1	0	84.262			82.1159	86.7859
ascending_aorta_mean_diameter_cm	Diameter	Female	centile	75	minimum	2.06466	18	2.05742	2.0781	18	18
ascending_aorta_mean_diameter_cm	Diameter	Female	centile	75	maximum	2.87459	83.3934	2.86389	2.89557	81.3165	85.8862
ascending_aorta_mean_diameter_cm	Diameter	Female	rate_of_change	75	peak_negative	-0.00742562	99	-0.00892959	-0.00584309	99	99
ascending_aorta_mean_diameter_cm	Diameter	Female	rate_of_change	75	peak_positive	0.0232449	18.0198	0.0227197	0.0238168	18.0198	18.0198
ascending_aorta_mean_diameter_cm	Diameter	Female	rate_of_change	75	zero_crossing_age_1	0	83.4075			81.3328	85.8967
ascending_aorta_mean_diameter_cm	Diameter	Female	centile	97.5	minimum	2.36307	18	2.35304	2.38186	18	18
ascending_aorta_mean_diameter_cm	Diameter	Female	centile	97.5	maximum	3.22118	81.989	3.2093	3.24439	79.9512	84.4818
ascending_aorta_mean_diameter_cm	Diameter	Female	rate_of_change	97.5	peak_negative	-0.00891891	99	-0.0106115	-0.00716761	99	99
ascending_aorta_mean_diameter_cm	Diameter	Female	rate_of_change	97.5	peak_positive	0.0253059	18.0198	0.0246354	0.0260141	18.0198	18.0198
ascending_aorta_mean_diameter_cm	Diameter	Female	rate_of_change	97.5	zero_crossing_age_1	0	82.0049			79.9704	84.4967
ascending_aorta_mean_diameter_cm	Diameter	Female	centile_spread	IQR	minimum	0.30887	18	0.302613	0.317807	18	18
ascending_aorta_mean_diameter_cm	Diameter	Female	centile_spread	IQR	maximum	0.36065	67.8264	0.356692	0.367024	63.6523	71.5653
ascending_aorta_mean_diameter_cm	Diameter	Female	centile_spread	95pct_range	minimum	0.946556	18	0.928043	0.973191	18	18
ascending_aorta_mean_diameter_cm	Diameter	Female	centile_spread	95pct_range	maximum	1.10318	67.6484	1.09232	1.12113	63.4347	71.4081
ascending_aorta_mean_diameter_cm	Diameter	Male	centile	2.5	minimum	1.6071	18	1.59118	1.625	18	18
ascending_aorta_mean_diameter_cm	Diameter	Male	centile	2.5	maximum	2.35965	84.5011	2.34378	2.38153	82.3836	86.7768
ascending_aorta_mean_diameter_cm	Diameter	Male	rate_of_change	2.5	peak_negative	-0.00627873	99	-0.00762746	-0.00503157	99	99
ascending_aorta_mean_diameter_cm	Diameter	Male	rate_of_change	2.5	peak_positive	0.0208612	18.0198	0.020229	0.0215554	18.0198	18.0198
ascending_aorta_mean_diameter_cm	Diameter	Male	rate_of_change	2.5	zero_crossing_age_1	0	84.5016			82.3896	86.7864
ascending_aorta_mean_diameter_cm	Diameter	Male	centile	25	minimum	1.94691	18	1.93824	1.96003	18	18
ascending_aorta_mean_diameter_cm	Diameter	Male	centile	25	maximum	2.7681	82.6813	2.75731	2.78685	80.6623	84.8176
ascending_aorta_mean_diameter_cm	Diameter	Male	rate_of_change	25	peak_negative	-0.00810084	99	-0.00963934	-0.0066616	99	99
ascending_aorta_mean_diameter_cm	Diameter	Male	rate_of_change	25	peak_positive	0.0235909	18.0198	0.023061	0.0241824	18.0198	18.0198
ascending_aorta_mean_diameter_cm	Diameter	Male	rate_of_change	25	zero_crossing_age_1	0	82.6855			80.6697	84.8289
ascending_aorta_mean_diameter_cm	Diameter	Male	centile	50	minimum	2.10485	18	2.09743	2.1179	18	18
ascending_aorta_mean_diameter_cm	Diameter	Male	centile	50	maximum	2.9599	82.0088	2.95008	2.97953	79.9907	84.0669
ascending_aorta_mean_diameter_cm	Diameter	Male	rate_of_change	50	peak_negative	-0.00894252	99	-0.0105948	-0.00741531	99	99
ascending_aorta_mean_diameter_cm	Diameter	Male	rate_of_change	50	peak_positive	0.0248929	18.0198	0.024374	0.025481	18.0198	18.0198
ascending_aorta_mean_diameter_cm	Diameter	Male	rate_of_change	50	zero_crossing_age_1	0	82.0185			79.9936	84.0692
ascending_aorta_mean_diameter_cm	Diameter	Male	centile	75	minimum	2.25837	18	2.25062	2.27291	18	18
ascending_aorta_mean_diameter_cm	Diameter	Male	centile	75	maximum	3.14721	81.4352	3.13672	3.16726	79.4571	83.4735
ascending_aorta_mean_diameter_cm	Diameter	Male	rate_of_change	75	peak_negative	-0.00975782	99	-0.011515	-0.00814399	99	99
ascending_aorta_mean_diameter_cm	Diameter	Male	rate_of_change	75	peak_positive	0.0261739	18.0198	0.0256048	0.0268058	18.0198	18.0198
ascending_aorta_mean_diameter_cm	Diameter	Male	rate_of_change	75	zero_crossing_age_1	0	81.4525			79.4715	83.4892
ascending_aorta_mean_diameter_cm	Diameter	Male	centile	97.5	minimum	2.56059	18	2.54918	2.58057	18	18
ascending_aorta_mean_diameter_cm	Diameter	Male	centile	97.5	maximum	3.51809	80.5253	3.50468	3.54279	78.5473	82.5429
ascending_aorta_mean_diameter_cm	Diameter	Male	rate_of_change	97.5	peak_negative	-0.011356	99	-0.0132955	-0.00955903	99	99
ascending_aorta_mean_diameter_cm	Diameter	Male	rate_of_change	97.5	peak_positive	0.0287315	18.0198	0.0280457	0.0294525	18.0198	18.0198
ascending_aorta_mean_diameter_cm	Diameter	Male	rate_of_change	97.5	zero_crossing_age_1	0	80.5268			78.5541	82.5466
ascending_aorta_mean_diameter_cm	Diameter	Male	centile_spread	IQR	minimum	0.311459	18	0.304405	0.320591	18	18
ascending_aorta_mean_diameter_cm	Diameter	Male	centile_spread	IQR	maximum	0.38242	71.4264	0.377036	0.389898	67.5692	75.2262
ascending_aorta_mean_diameter_cm	Diameter	Male	centile_spread	95pct_range	minimum	0.953486	18	0.932944	0.981534	18	18
ascending_aorta_mean_diameter_cm	Diameter	Male	centile_spread	95pct_range	maximum	1.1693	71.3275	1.15416	1.19225	67.4308	75.1861
ascending_aorta_mean_eccentricity	Eccentricity	Female	centile	2.5	minimum	0.662423	18	0.661628	0.663211	18	18
ascending_aorta_mean_eccentricity	Eccentricity	Female	centile	2.5	maximum	0.664786	99	0.6641	0.665444	99	99
ascending_aorta_mean_eccentricity	Eccentricity	Female	centile	2.5	inflection_point_1	0.663764	37.1836	0.66356	0.664014	34.8024	39.4039
ascending_aorta_mean_eccentricity	Eccentricity	Female	rate_of_change	2.5	peak_negative	-2.9464e-05	37.1868	-3.77598e-05	-2.22868e-05	34.8112	39.4032
ascending_aorta_mean_eccentricity	Eccentricity	Female	rate_of_change	2.5	peak_positive	0.000475724	18.0198	0.00032866	0.00064427	18.0198	18.0198
ascending_aorta_mean_eccentricity	Eccentricity	Female	rate_of_change	2.5	zero_crossing_age_1	0	28.5582			26.2059	30.7762
ascending_aorta_mean_eccentricity	Eccentricity	Female	rate_of_change	2.5	zero_crossing_age_2	0	57.0176			53.8788	61.8973
ascending_aorta_mean_eccentricity	Eccentricity	Female	centile	25	minimum	0.670256	63.178	0.670194	0.670349	60.3089	66.9798
ascending_aorta_mean_eccentricity	Eccentricity	Female	centile	25	maximum	0.672101	21.8571	0.671902	0.672379	20.2549	23.1834
ascending_aorta_mean_eccentricity	Eccentricity	Female	centile	25	inflection_point_1	0.671605	30.1347	0.671456	0.671823	28.3352	31.7141
ascending_aorta_mean_eccentricity	Eccentricity	Female	rate_of_change	25	peak_negative	-8.0984e-05	30.1253	-9.50568e-05	-6.92913e-05	28.3431	31.7087
ascending_aorta_mean_eccentricity	Eccentricity	Female	rate_of_change	25	peak_positive	0.000233951	18.0198	0.000113292	0.000380025	18.0198	18.0198
ascending_aorta_mean_eccentricity	Eccentricity	Female	rate_of_change	25	zero_crossing_age_1	0	21.8599			20.2641	23.1995
ascending_aorta_mean_eccentricity	Eccentricity	Female	rate_of_change	25	zero_crossing_age_2	0	63.1895			60.3128	66.9979
ascending_aorta_mean_eccentricity	Eccentricity	Female	centile	50	minimum	0.673183	66.4615	0.67308	0.673305	62.4837	72.0603
ascending_aorta_mean_eccentricity	Eccentricity	Female	centile	50	maximum	0.676376	18.8703	0.6761	0.676722	18	20.0769
ascending_aorta_mean_eccentricity	Eccentricity	Female	centile	50	inflection_point_1	0.675659	25.8826	0.675449	0.675953	24.2638	27.267
ascending_aorta_mean_eccentricity	Eccentricity	Female	rate_of_change	50	peak_negative	-0.000137181	25.8923	-0.000157078	-0.000119413	24.2693	27.2581
ascending_aorta_mean_eccentricity	Eccentricity	Female	rate_of_change	50	peak_positive	6.42122e-05	18.0198	3.06291e-05	0.000191849	18.0198	99
ascending_aorta_mean_eccentricity	Eccentricity	Female	rate_of_change	50	zero_crossing_age_1	0	18.8726			18.1242	68.7707
ascending_aorta_mean_eccentricity	Eccentricity	Female	rate_of_change	50	zero_crossing_age_2	0	66.4643			62.4443	71.9417
ascending_aorta_mean_eccentricity	Eccentricity	Female	centile	75	minimum	0.676803	70.8132	0.676521	0.67702	64.1829	85.7304
ascending_aorta_mean_eccentricity	Eccentricity	Female	centile	75	maximum	0.68226	18	0.681848	0.682695	18	18
ascending_aorta_mean_eccentricity	Eccentricity	Female	centile	75	inflection_point_1	0.681316	22.1767	0.681027	0.681679	20.5405	23.5974
ascending_aorta_mean_eccentricity	Eccentricity	Female	rate_of_change	75	peak_negative	-0.000254736	22.1736	-0.000284963	-0.000227435	20.5319	23.5978
ascending_aorta_mean_eccentricity	Eccentricity	Female	rate_of_change	75	peak_positive	3.55765e-05	99	9.06607e-06	6.32799e-05	99	99
ascending_aorta_mean_eccentricity	Eccentricity	Female	rate_of_change	75	zero_crossing_age_1	0	70.822			63.9489	84.369
ascending_aorta_mean_eccentricity	Eccentricity	Female	centile	97.5	minimum	0.692217	88.2198	0.690237	0.692975	66.4971	99
ascending_aorta_mean_eccentricity	Eccentricity	Female	centile	97.5	maximum	0.703534	18	0.702584	0.704438	18	18
ascending_aorta_mean_eccentricity	Eccentricity	Female	centile	97.5	inflection_point_1	0.702403	19.9588	0.701757	0.703025	18.4646	21.6482
ascending_aorta_mean_eccentricity	Eccentricity	Female	rate_of_change	97.5	peak_negative	-0.000591371	19.9582	-0.00064927	-0.000540621	18.2759	21.5209
ascending_aorta_mean_eccentricity	Eccentricity	Female	rate_of_change	97.5	peak_positive	7.92664e-06	99	-6.23381e-05	8.75154e-05	79.8656	99
ascending_aorta_mean_eccentricity	Eccentricity	Female	rate_of_change	97.5	zero_crossing_age_1	0	88.22			65.5129	94.5136
ascending_aorta_mean_eccentricity	Eccentricity	Female	centile_spread	IQR	minimum	0.0061191	99	0.00547103	0.0066637	70.0665	99
ascending_aorta_mean_eccentricity	Eccentricity	Female	centile_spread	IQR	maximum	0.0105195	18	0.00993522	0.0110591	18	18
ascending_aorta_mean_eccentricity	Eccentricity	Female	centile_spread	95pct_range	minimum	0.0274779	99	0.024921	0.0294411	70.0269	99
ascending_aorta_mean_eccentricity	Eccentricity	Female	centile_spread	95pct_range	maximum	0.0411116	18	0.0394774	0.0426556	18	18
ascending_aorta_mean_eccentricity	Eccentricity	Male	centile	2.5	minimum	0.662921	18	0.662264	0.663581	18	18
ascending_aorta_mean_eccentricity	Eccentricity	Male	centile	2.5	maximum	0.663949	88.4176	0.663757	0.664711	26.188	99
ascending_aorta_mean_eccentricity	Eccentricity	Male	centile	2.5	inflection_point_1	0.663813	35.4015	0.663648	0.664032	32.0173	38.5524
ascending_aorta_mean_eccentricity	Eccentricity	Male	centile	2.5	inflection_point_2	0.663829	69.4916	0.663618	0.664331	61.68	84.1134
ascending_aorta_mean_eccentricity	Eccentricity	Male	rate_of_change	2.5	peak_negative	-1.39371e-05	99	-4.92719e-05	-7.61184e-06	32.0242	99
ascending_aorta_mean_eccentricity	Eccentricity	Male	rate_of_change	2.5	peak_positive	0.000309717	18.0198	0.000178283	0.000452662	18.0198	18.0198
ascending_aorta_mean_eccentricity	Eccentricity	Male	rate_of_change	2.5	zero_crossing_age_1	0	28.697			24.9977	32.4803
ascending_aorta_mean_eccentricity	Eccentricity	Male	rate_of_change	2.5	zero_crossing_age_2	0	50.1969			45.8941	57.1039
ascending_aorta_mean_eccentricity	Eccentricity	Male	rate_of_change	2.5	zero_crossing_age_3	0	88.435			68.5585	98.351
ascending_aorta_mean_eccentricity	Eccentricity	Male	centile	25	minimum	0.669755	50.4791	0.669714	0.669844	48.7978	52.6164
ascending_aorta_mean_eccentricity	Eccentricity	Male	centile	25	maximum	0.670995	99	0.670756	0.6714	18	99
ascending_aorta_mean_eccentricity	Eccentricity	Male	centile	25	inflection_point_1	0.670557	26.0945	0.670417	0.67078	23.8498	27.9159
ascending_aorta_mean_eccentricity	Eccentricity	Male	centile	25	inflection_point_2	0.670569	85.8697	0.670239	0.671124	77.9368	96.8249
ascending_aorta_mean_eccentricity	Eccentricity	Male	rate_of_change	25	peak_negative	-6.47837e-05	26.0901	-7.92204e-05	-5.18698e-05	23.854	27.9109
ascending_aorta_mean_eccentricity	Eccentricity	Male	rate_of_change	25	peak_positive	6.36757e-05	18.0198	2.98042e-05	0.000161108	18.0198	99
ascending_aorta_mean_eccentricity	Eccentricity	Male	rate_of_change	25	zero_crossing_age_1	0	19.5428			18.2424	50.1756
ascending_aorta_mean_eccentricity	Eccentricity	Male	rate_of_change	25	zero_crossing_age_2	0	50.4839			48.8083	52.639
ascending_aorta_mean_eccentricity	Eccentricity	Male	centile	50	minimum	0.672248	50.5385	0.672175	0.672363	48.956	52.4987
ascending_aorta_mean_eccentricity	Eccentricity	Male	centile	50	maximum	0.674473	18	0.674236	0.674745	18	18
ascending_aorta_mean_eccentricity	Eccentricity	Male	centile	50	inflection_point_1	0.674046	21.3847	0.673831	0.674343	19.4432	22.9062
ascending_aorta_mean_eccentricity	Eccentricity	Male	centile	50	inflection_point_2	0.674029	97.2348	0.673509	0.674284	87.6587	98.6825
ascending_aorta_mean_eccentricity	Eccentricity	Male	rate_of_change	50	peak_negative	-0.000136915	21.3824	-0.000157835	-0.00011723	19.441	22.9065
ascending_aorta_mean_eccentricity	Eccentricity	Male	rate_of_change	50	peak_positive	5.64039e-05	97.2396	4.54454e-05	6.7537e-05	88.1357	99
ascending_aorta_mean_eccentricity	Eccentricity	Male	rate_of_change	50	zero_crossing_age_1	0	50.5396			48.8697	52.5017
ascending_aorta_mean_eccentricity	Eccentricity	Male	centile	75	minimum	0.6753	50.578	0.675165	0.675471	48.8176	52.9329
ascending_aorta_mean_eccentricity	Eccentricity	Male	centile	75	maximum	0.679113	18	0.678587	0.679655	18	18
ascending_aorta_mean_eccentricity	Eccentricity	Male	rate_of_change	75	peak_negative	-0.000321234	18.0198	-0.000348352	-0.000284391	18.0198	19.2867
ascending_aorta_mean_eccentricity	Eccentricity	Male	rate_of_change	75	peak_positive	9.37188e-05	99	7.37686e-05	0.000109994	98.5243	99
ascending_aorta_mean_eccentricity	Eccentricity	Male	rate_of_change	75	zero_crossing_age_1	0	50.5833			48.8311	52.9511
ascending_aorta_mean_eccentricity	Eccentricity	Male	centile	97.5	minimum	0.689011	50.6374	0.68862	0.689412	48.422	53.9634
ascending_aorta_mean_eccentricity	Eccentricity	Male	centile	97.5	maximum	0.69766	18	0.696189	0.699053	18	18
ascending_aorta_mean_eccentricity	Eccentricity	Male	rate_of_change	97.5	peak_negative	-0.000869954	18.0198	-0.000943652	-0.000759681	18.0198	18.0198
ascending_aorta_mean_eccentricity	Eccentricity	Male	rate_of_change	97.5	peak_positive	0.000204376	99	0.000136942	0.00024926	99	99
ascending_aorta_mean_eccentricity	Eccentricity	Male	rate_of_change	97.5	zero_crossing_age_1	0	50.6461			48.4406	53.9721
ascending_aorta_mean_eccentricity	Eccentricity	Male	centile_spread	IQR	minimum	0.00554464	50.6967	0.00541982	0.00566269	47.8681	55.6081
ascending_aorta_mean_eccentricity	Eccentricity	Male	centile_spread	IQR	maximum	0.00828698	18	0.00765538	0.0089428	18	18
ascending_aorta_mean_eccentricity	Eccentricity	Male	centile_spread	95pct_range	minimum	0.0253026	50.6967	0.0248102	0.025744	47.8869	55.6071
ascending_aorta_mean_eccentricity	Eccentricity	Male	centile_spread	95pct_range	maximum	0.034739	18	0.0327305	0.0367361	18	18
ascending_aorta_mean_torsion	Torsion	Female	centile	2.5	minimum	-0.0513431	18	-0.0546956	-0.0485859	18	18
ascending_aorta_mean_torsion	Torsion	Female	centile	2.5	maximum	-0.041801	47.2154	-0.0427665	-0.0415756	40.3507	54.0203
ascending_aorta_mean_torsion	Torsion	Female	centile	2.5	inflection_point_1	-0.0437569	90.4074	-0.0447527	-0.0435454	76.9701	98.2326
ascending_aorta_mean_torsion	Torsion	Female	rate_of_change	2.5	peak_negative	-5.86095e-05	90.4154	-7.32692e-05	-4.70048e-05	77.179	99
ascending_aorta_mean_torsion	Torsion	Female	rate_of_change	2.5	peak_positive	0.00145594	18.0198	0.00109716	0.00178877	18.0198	18.0198
ascending_aorta_mean_torsion	Torsion	Female	rate_of_change	2.5	zero_crossing_age_1	0	47.2161			40.3543	54.0275
ascending_aorta_mean_torsion	Torsion	Female	centile	25	minimum	-0.0135217	99	-0.0147108	-0.0131265	99	99
ascending_aorta_mean_torsion	Torsion	Female	centile	25	maximum	-0.00449247	20.8088	-0.00601538	-0.00359158	18	23.5587
ascending_aorta_mean_torsion	Torsion	Female	centile	25	inflection_point_1	-0.00645782	38.1439	-0.00779576	-0.00566479	32.7322	43.3535
ascending_aorta_mean_torsion	Torsion	Female	rate_of_change	25	peak_negative	-0.000146779	38.1363	-0.000182319	-0.000118867	32.7358	43.3597
ascending_aorta_mean_torsion	Torsion	Female	rate_of_change	25	peak_positive	0.000132963	18.0198	-6.19661e-06	0.000262747	18.0198	18.0198
ascending_aorta_mean_torsion	Torsion	Female	rate_of_change	25	zero_crossing_age_1	0	20.8116			18.5961	23.5876
ascending_aorta_mean_torsion	Torsion	Female	centile	50	minimum	0.00260614	99	0.00146339	0.00291087	99	99
ascending_aorta_mean_torsion	Torsion	Female	centile	50	maximum	0.0198363	18	0.018384	0.0203604	18	18
ascending_aorta_mean_torsion	Torsion	Female	rate_of_change	50	peak_negative	-0.000561202	18.0198	-0.000612057	-0.000506904	18.0198	18.0198
ascending_aorta_mean_torsion	Torsion	Female	rate_of_change	50	peak_positive	-0.000102103	99	-0.000111355	-9.22242e-05	99	99
ascending_aorta_mean_torsion	Torsion	Female	centile	75	minimum	0.018734	99	0.0175541	0.0191058	99	99
ascending_aorta_mean_torsion	Torsion	Female	centile	75	maximum	0.0443316	18	0.0425889	0.0452962	18	18
ascending_aorta_mean_torsion	Torsion	Female	rate_of_change	75	peak_negative	-0.00125537	18.0198	-0.00137984	-0.0011333	18.0198	18.0198
ascending_aorta_mean_torsion	Torsion	Female	rate_of_change	75	peak_positive	-0.000117236	99	-0.000126428	-0.000107504	99	99
ascending_aorta_mean_torsion	Torsion	Female	centile	97.5	minimum	0.0494713	99	0.047909	0.0501604	99	99
ascending_aorta_mean_torsion	Torsion	Female	centile	97.5	maximum	0.0910157	18	0.0876629	0.0934853	18	18
ascending_aorta_mean_torsion	Torsion	Female	rate_of_change	97.5	peak_negative	-0.00257834	18.0198	-0.00290592	-0.0022385	18.0198	18.0198
ascending_aorta_mean_torsion	Torsion	Female	rate_of_change	97.5	peak_positive	-0.000146077	99	-0.000156931	-0.000135407	99	99
ascending_aorta_mean_torsion	Torsion	Female	centile_spread	IQR	minimum	0.0322558	99	0.0316524	0.0328759	99	99
ascending_aorta_mean_torsion	Torsion	Female	centile_spread	IQR	maximum	0.0489905	18	0.0469556	0.0508227	18	18
ascending_aorta_mean_torsion	Torsion	Female	centile_spread	95pct_range	minimum	0.0937303	99	0.091977	0.0955325	99	99
ascending_aorta_mean_torsion	Torsion	Female	centile_spread	95pct_range	maximum	0.142359	18	0.136446	0.147683	18	18
ascending_aorta_mean_torsion	Torsion	Male	centile	2.5	minimum	-0.0457792	18	-0.0491575	-0.044349	18	99
ascending_aorta_mean_torsion	Torsion	Male	centile	2.5	maximum	-0.040869	40.7275	-0.0419043	-0.0405322	32.9316	48.8576
ascending_aorta_mean_torsion	Torsion	Male	centile	2.5	inflection_point_1	-0.0424797	78.4172	-0.043494	-0.042191	63.2898	93.0457
ascending_aorta_mean_torsion	Torsion	Male	rate_of_change	2.5	peak_negative	-5.53136e-05	78.4088	-7.31005e-05	-4.1717e-05	63.3506	94.0619
ascending_aorta_mean_torsion	Torsion	Male	rate_of_change	2.5	peak_positive	0.000829582	18.0198	0.000525148	0.0011285	18.0198	18.0198
ascending_aorta_mean_torsion	Torsion	Male	rate_of_change	2.5	zero_crossing_age_1	0	40.7328			32.9387	48.8768
ascending_aorta_mean_torsion	Torsion	Male	centile	25	minimum	-0.0141373	99	-0.0154472	-0.0137964	99	99
ascending_aorta_mean_torsion	Torsion	Male	centile	25	maximum	-0.00557845	18	-0.00735268	-0.00464694	18	20.8093
ascending_aorta_mean_torsion	Torsion	Male	centile	25	inflection_point_1	-0.00719169	32.3729	-0.00881755	-0.00611941	26.1966	38.4907
ascending_aorta_mean_torsion	Torsion	Male	rate_of_change	25	peak_negative	-0.000140927	32.3802	-0.000185501	-0.000106897	26.1885	38.4948
ascending_aorta_mean_torsion	Torsion	Male	rate_of_change	25	peak_positive	-1.77247e-05	18.0198	-8.16655e-05	9.99697e-05	18.0198	99
ascending_aorta_mean_torsion	Torsion	Male	centile	50	minimum	0.00132103	99	0.000115726	0.00158607	99	99
ascending_aorta_mean_torsion	Torsion	Male	centile	50	maximum	0.0155149	18	0.0141317	0.0160472	18	18
ascending_aorta_mean_torsion	Torsion	Male	rate_of_change	50	peak_negative	-0.000462307	18.0198	-0.000514812	-0.000412093	18.0198	18.0198
ascending_aorta_mean_torsion	Torsion	Male	rate_of_change	50	peak_positive	-8.41105e-05	99	-9.3663e-05	-7.49746e-05	99	99
ascending_aorta_mean_torsion	Torsion	Male	centile	75	minimum	0.0167794	99	0.0155514	0.0170799	99	99
ascending_aorta_mean_torsion	Torsion	Male	centile	75	maximum	0.0366083	18	0.0349157	0.0373616	18	18
ascending_aorta_mean_torsion	Torsion	Male	rate_of_change	75	peak_negative	-0.00090689	18.0198	-0.00101429	-0.000798634	18.0198	18.0198
ascending_aorta_mean_torsion	Torsion	Male	rate_of_change	75	peak_positive	-9.48975e-05	99	-0.000104595	-8.58474e-05	99	99
ascending_aorta_mean_torsion	Torsion	Male	centile	97.5	minimum	0.0462406	99	0.0447025	0.0469044	99	99
ascending_aorta_mean_torsion	Torsion	Male	centile	97.5	maximum	0.0768091	18	0.0737641	0.0789082	18	18
ascending_aorta_mean_torsion	Torsion	Male	rate_of_change	97.5	peak_negative	-0.0017542	18.0198	-0.00204122	-0.00147066	18.0198	18.0198
ascending_aorta_mean_torsion	Torsion	Male	rate_of_change	97.5	peak_positive	-0.000115456	99	-0.000125722	-0.000105378	99	99
ascending_aorta_mean_torsion	Torsion	Male	centile_spread	IQR	minimum	0.0309167	99	0.0303302	0.0315295	99	99
ascending_aorta_mean_torsion	Torsion	Male	centile_spread	IQR	maximum	0.0421868	18	0.0404084	0.0439355	18	18
ascending_aorta_mean_torsion	Torsion	Male	centile_spread	95pct_range	minimum	0.0898391	99	0.088135	0.0916199	99	99
ascending_aorta_mean_torsion	Torsion	Male	centile_spread	95pct_range	maximum	0.122588	18	0.117421	0.12767	18	18
ascending_aorta_mean_torsion	Torsion	Female vs Male	sex_comparison	25	divergence_age	0.00153584	27.6626			18.1396	97.0237
ascending_aorta_taper_ratio	Taper Ratio	Female	centile	2.5	minimum	0.200744	99	0.195677	0.205354	92.9433	99
ascending_aorta_taper_ratio	Taper Ratio	Female	centile	2.5	maximum	0.258293	44.4659	0.253816	0.262533	42.2684	46.7229
ascending_aorta_taper_ratio	Taper Ratio	Female	centile	2.5	inflection_point_1	0.244121	27.1589	0.239228	0.246823	24.5146	29.565
ascending_aorta_taper_ratio	Taper Ratio	Female	centile	2.5	inflection_point_2	0.2313	70.9151	0.223932	0.235413	66.407	79.3762
ascending_aorta_taper_ratio	Taper Ratio	Female	rate_of_change	2.5	peak_negative	-0.00155603	70.9121	-0.00190106	-0.00131255	66.3785	79.38
ascending_aorta_taper_ratio	Taper Ratio	Female	rate_of_change	2.5	peak_positive	0.00137372	27.1582	0.0010452	0.00179388	24.5057	29.5714
ascending_aorta_taper_ratio	Taper Ratio	Female	rate_of_change	2.5	zero_crossing_age_1	0	18.628			18.09	44.5344
ascending_aorta_taper_ratio	Taper Ratio	Female	rate_of_change	2.5	zero_crossing_age_2	0	44.4669			43.414	97.6461
ascending_aorta_taper_ratio	Taper Ratio	Female	centile	25	minimum	0.510312	99	0.494371	0.52106	90.0574	99
ascending_aorta_taper_ratio	Taper Ratio	Female	centile	25	maximum	0.622068	40.1934	0.615544	0.625976	37.7387	42.567
ascending_aorta_taper_ratio	Taper Ratio	Female	centile	25	inflection_point_1	0.608735	27.2743	0.600097	0.611521	24.8307	29.4527
ascending_aorta_taper_ratio	Taper Ratio	Female	centile	25	inflection_point_2	0.567552	68.8762	0.550419	0.573097	64.9385	76.6338
ascending_aorta_taper_ratio	Taper Ratio	Female	rate_of_change	25	peak_negative	-0.00289863	68.8747	-0.00505021	-0.00253776	18.0198	75.7859
ascending_aorta_taper_ratio	Taper Ratio	Female	rate_of_change	25	peak_positive	0.00172038	27.2769	0.00109155	0.00258231	24.8242	99
ascending_aorta_taper_ratio	Taper Ratio	Female	rate_of_change	25	zero_crossing_age_1	0	20.4761			18.5223	22.6484
ascending_aorta_taper_ratio	Taper Ratio	Female	rate_of_change	25	zero_crossing_age_2	0	40.2098			37.8012	42.6046
ascending_aorta_taper_ratio	Taper Ratio	Female	centile	50	minimum	0.679736	96.1319	0.652568	0.69351	87.2862	99
ascending_aorta_taper_ratio	Taper Ratio	Female	centile	50	maximum	0.80789	18	0.799745	0.817639	18	37.9464
ascending_aorta_taper_ratio	Taper Ratio	Female	centile	50	inflection_point_1	0.801322	28.009	0.79194	0.803238	25.5178	30.0911
ascending_aorta_taper_ratio	Taper Ratio	Female	centile	50	inflection_point_2	0.743075	65.9107	0.722275	0.748827	62.2584	72.9782
ascending_aorta_taper_ratio	Taper Ratio	Female	rate_of_change	50	peak_negative	-0.00479536	18.0198	-0.00839327	-0.00300353	18.0198	68.584
ascending_aorta_taper_ratio	Taper Ratio	Female	rate_of_change	50	peak_positive	0.000819202	28.0088	0.00019248	0.00396556	25.5699	99
ascending_aorta_taper_ratio	Taper Ratio	Female	rate_of_change	50	zero_crossing_age_1	0	23.0979			20.2313	26.011
ascending_aorta_taper_ratio	Taper Ratio	Female	rate_of_change	50	zero_crossing_age_2	0	35.7142			31.992	38.523
ascending_aorta_taper_ratio	Taper Ratio	Female	rate_of_change	50	zero_crossing_age_3	0	96.1377			86.7051	98.6099
ascending_aorta_taper_ratio	Taper Ratio	Female	centile	75	minimum	0.828459	93.2044	0.790254	0.844325	84.5505	99
ascending_aorta_taper_ratio	Taper Ratio	Female	centile	75	maximum	0.991768	18	0.969977	1.00582	18	18
ascending_aorta_taper_ratio	Taper Ratio	Female	centile	75	inflection_point_1	0.968107	29.0579	0.958505	0.968955	26.5211	31.1982
ascending_aorta_taper_ratio	Taper Ratio	Female	centile	75	inflection_point_2	0.8974	62.5894	0.87324	0.902693	59.3413	69.1965
ascending_aorta_taper_ratio	Taper Ratio	Female	rate_of_change	75	peak_negative	-0.00757995	18.0198	-0.0120019	-0.00386174	18.0198	18.0198
ascending_aorta_taper_ratio	Taper Ratio	Female	rate_of_change	75	peak_positive	0.00138003	99	-0.000749147	0.00552316	27.4193	99
ascending_aorta_taper_ratio	Taper Ratio	Female	rate_of_change	75	zero_crossing_age_1	0	93.2199			23.2749	98.2475
ascending_aorta_taper_ratio	Taper Ratio	Female	centile	97.5	minimum	1.05713	89.2088	1.00197	1.07565	80.5807	99
ascending_aorta_taper_ratio	Taper Ratio	Female	centile	97.5	maximum	1.28079	18	1.24818	1.30296	18	18
ascending_aorta_taper_ratio	Taper Ratio	Female	centile	97.5	inflection_point_1	1.22123	31.0661	1.20801	1.22251	28.285	33.5109
ascending_aorta_taper_ratio	Taper Ratio	Female	centile	97.5	inflection_point_2	1.13928	57.3889	1.11123	1.14473	54.3992	63.729
ascending_aorta_taper_ratio	Taper Ratio	Female	rate_of_change	97.5	peak_negative	-0.0124609	18.0198	-0.0182027	-0.007442	18.0198	18.0198
ascending_aorta_taper_ratio	Taper Ratio	Female	rate_of_change	97.5	peak_positive	0.00276209	99	-0.00143249	0.00819077	99	99
ascending_aorta_taper_ratio	Taper Ratio	Female	rate_of_change	97.5	zero_crossing_age_1	0	89.2263			80.5312	97.6863
ascending_aorta_taper_ratio	Taper Ratio	Female	centile_spread	IQR	minimum	0.307517	76.1934	0.291854	0.311367	67.4664	95.8371
ascending_aorta_taper_ratio	Taper Ratio	Female	centile_spread	IQR	maximum	0.388774	18	0.376234	0.398286	18	18
ascending_aorta_taper_ratio	Taper Ratio	Female	centile_spread	95pct_range	minimum	0.847771	83.5912	0.801068	0.861154	74.7692	99
ascending_aorta_taper_ratio	Taper Ratio	Female	centile_spread	95pct_range	maximum	1.04501	18	1.01467	1.06677	18	18
ascending_aorta_taper_ratio	Taper Ratio	Male	centile	2.5	minimum	0.209062	99	0.203929	0.213099	95.6492	99
ascending_aorta_taper_ratio	Taper Ratio	Male	centile	2.5	maximum	0.293469	41.1824	0.287393	0.300413	38.8879	43.1802
ascending_aorta_taper_ratio	Taper Ratio	Male	centile	2.5	inflection_point_1	0.266599	22.0003	0.259869	0.270155	18.9441	25.2561
ascending_aorta_taper_ratio	Taper Ratio	Male	centile	2.5	inflection_point_2	0.255165	68.1536	0.248715	0.260488	64.6447	72.9767
ascending_aorta_taper_ratio	Taper Ratio	Male	rate_of_change	2.5	peak_negative	-0.00214154	68.1626	-0.0025577	-0.00180349	64.6418	72.9712
ascending_aorta_taper_ratio	Taper Ratio	Male	rate_of_change	2.5	peak_positive	0.00241925	21.9956	0.00195648	0.00309507	18.7081	25.0418
ascending_aorta_taper_ratio	Taper Ratio	Male	rate_of_change	2.5	zero_crossing_age_1	0	41.2017			38.9023	43.1931
ascending_aorta_taper_ratio	Taper Ratio	Male	centile	25	minimum	0.528652	99	0.514411	0.539093	92.4112	99
ascending_aorta_taper_ratio	Taper Ratio	Male	centile	25	maximum	0.681036	36.8901	0.672113	0.687565	34.8844	38.9295
ascending_aorta_taper_ratio	Taper Ratio	Male	centile	25	inflection_point_1	0.654312	21.9938	0.642106	0.658578	19.1188	24.8192
ascending_aorta_taper_ratio	Taper Ratio	Male	centile	25	inflection_point_2	0.60813	66.5963	0.595946	0.614464	63.6826	70.8799
ascending_aorta_taper_ratio	Taper Ratio	Male	rate_of_change	25	peak_negative	-0.00366952	66.6	-0.0041985	-0.0032236	63.6903	70.8745
ascending_aorta_taper_ratio	Taper Ratio	Male	rate_of_change	25	peak_positive	0.00311265	21.9956	0.00222934	0.00434001	18.9079	24.6659
ascending_aorta_taper_ratio	Taper Ratio	Male	rate_of_change	25	zero_crossing_age_1	0	36.9079			34.4651	38.8618
ascending_aorta_taper_ratio	Taper Ratio	Male	centile	50	minimum	0.701734	96.6857	0.679008	0.714748	89.3037	99
ascending_aorta_taper_ratio	Taper Ratio	Male	centile	50	maximum	0.865711	33.0923	0.857701	0.868297	31.0332	35.1119
ascending_aorta_taper_ratio	Taper Ratio	Male	centile	50	inflection_point_1	0.854074	22.781	0.840878	0.857088	19.7569	25.3633
ascending_aorta_taper_ratio	Taper Ratio	Male	centile	50	inflection_point_2	0.786697	63.5014	0.77278	0.791717	60.9207	67.1992
ascending_aorta_taper_ratio	Taper Ratio	Male	rate_of_change	50	peak_negative	-0.00388589	63.4945	-0.00432872	-0.00351737	60.9231	67.1954
ascending_aorta_taper_ratio	Taper Ratio	Male	rate_of_change	50	peak_positive	0.00189094	22.7868	0.000990051	0.003446	19.7189	99
ascending_aorta_taper_ratio	Taper Ratio	Male	rate_of_change	50	zero_crossing_age_1	0	33.0995			18.1366	34.6244
ascending_aorta_taper_ratio	Taper Ratio	Male	rate_of_change	50	zero_crossing_age_2	0	96.6959			31.6034	98.5163
ascending_aorta_taper_ratio	Taper Ratio	Male	centile	75	minimum	0.852453	93.4813	0.822226	0.867759	86.1409	99
ascending_aorta_taper_ratio	Taper Ratio	Male	centile	75	maximum	1.02631	28.2857	1.01862	1.03684	18	31.136
ascending_aorta_taper_ratio	Taper Ratio	Male	centile	75	inflection_point_1	1.025	23.8761	1.01148	1.02658	20.6588	26.4736
ascending_aorta_taper_ratio	Taper Ratio	Male	centile	75	inflection_point_2	0.94233	60.0536	0.927214	0.946373	57.7578	63.3376
ascending_aorta_taper_ratio	Taper Ratio	Male	rate_of_change	75	peak_negative	-0.00406482	60.0527	-0.00504132	-0.00375687	18.0198	63.3185
ascending_aorta_taper_ratio	Taper Ratio	Male	rate_of_change	75	peak_positive	0.0014234	99	-0.00016463	0.00482983	20.7495	99
ascending_aorta_taper_ratio	Taper Ratio	Male	rate_of_change	75	zero_crossing_age_1	0	20.7196			18.1947	96.798
ascending_aorta_taper_ratio	Taper Ratio	Male	rate_of_change	75	zero_crossing_age_2	0	28.2968			25.6421	96.8607
ascending_aorta_taper_ratio	Taper Ratio	Male	rate_of_change	75	zero_crossing_age_3	0	93.494			85.9024	98.3557
ascending_aorta_taper_ratio	Taper Ratio	Male	centile	97.5	minimum	1.08253	89.0703	1.0435	1.10037	81.8684	99
ascending_aorta_taper_ratio	Taper Ratio	Male	centile	97.5	maximum	1.30387	18	1.27328	1.32346	18	18
ascending_aorta_taper_ratio	Taper Ratio	Male	centile	97.5	inflection_point_1	1.28246	25.8627	1.26912	1.28192	22.2126	28.8772
ascending_aorta_taper_ratio	Taper Ratio	Male	centile	97.5	inflection_point_2	1.18463	54.9038	1.16645	1.18783	52.7099	58.1322
ascending_aorta_taper_ratio	Taper Ratio	Male	rate_of_change	97.5	peak_negative	-0.00551143	18.0198	-0.0100805	-0.00431449	18.0198	57.3844
ascending_aorta_taper_ratio	Taper Ratio	Male	rate_of_change	97.5	peak_positive	0.00299209	99	-0.000186796	0.00744502	99	99
ascending_aorta_taper_ratio	Taper Ratio	Male	rate_of_change	97.5	zero_crossing_age_1	0	89.0762			80.6661	97.2381
ascending_aorta_taper_ratio	Taper Ratio	Male	centile_spread	IQR	minimum	0.307444	71.2286	0.299136	0.30952	63.4925	83.164
ascending_aorta_taper_ratio	Taper Ratio	Male	centile_spread	IQR	maximum	0.382944	18	0.368255	0.392954	18	18
ascending_aorta_taper_ratio	Taper Ratio	Male	centile_spread	95pct_range	minimum	0.860889	81.6527	0.832366	0.872163	73.6991	93.0501
ascending_aorta_taper_ratio	Taper Ratio	Male	centile_spread	95pct_range	maximum	1.04647	18	1.01444	1.06759	18	18
ascending_aorta_taper_ratio	Taper Ratio	Female vs Male	sex_comparison	97.5	divergence_age	0.0357185	20.2846			18.088	98.5984
ascending_aorta_tortuosity	Tortuosity	Female	centile	2.5	minimum	0.0511628	18	0.0485485	0.0543885	18	18
ascending_aorta_tortuosity	Tortuosity	Female	centile	2.5	maximum	0.0669577	99	0.0659307	0.068344	99	99
ascending_aorta_tortuosity	Tortuosity	Female	rate_of_change	2.5	peak_negative	2.3395e-05	99	1.78792e-05	2.87308e-05	99	99
ascending_aorta_tortuosity	Tortuosity	Female	rate_of_change	2.5	peak_positive	0.00139235	18.0198	0.00105175	0.00172808	18.0198	18.0198
ascending_aorta_tortuosity	Tortuosity	Female	centile	25	minimum	0.103246	18	0.100564	0.106328	18	18
ascending_aorta_tortuosity	Tortuosity	Female	centile	25	maximum	0.121422	99	0.120314	0.122865	99	99
ascending_aorta_tortuosity	Tortuosity	Female	rate_of_change	25	peak_negative	3.41818e-05	99	2.53786e-05	4.22832e-05	99	99
ascending_aorta_tortuosity	Tortuosity	Female	rate_of_change	25	peak_positive	0.00143537	18.0198	0.00113662	0.00174075	18.0198	18.0198
ascending_aorta_tortuosity	Tortuosity	Female	centile	50	minimum	0.144782	18	0.141938	0.148284	18	18
ascending_aorta_tortuosity	Tortuosity	Female	centile	50	maximum	0.161757	99	0.160312	0.163492	99	99
ascending_aorta_tortuosity	Tortuosity	Female	rate_of_change	50	peak_negative	4.02639e-05	99	2.89261e-05	5.06984e-05	99	99
ascending_aorta_tortuosity	Tortuosity	Female	rate_of_change	50	peak_positive	0.00108883	18.0198	0.000806743	0.00133353	18.0198	18.0198
ascending_aorta_tortuosity	Tortuosity	Female	centile	75	minimum	0.202836	18	0.197411	0.207855	18	22.451
ascending_aorta_tortuosity	Tortuosity	Female	centile	75	maximum	0.215345	99	0.213166	0.217721	99	99
ascending_aorta_tortuosity	Tortuosity	Female	centile	75	inflection_point_1	0.20447	23.0134	0.19972	0.208985	18.3987	32.8703
ascending_aorta_tortuosity	Tortuosity	Female	rate_of_change	75	peak_negative	4.66165e-05	99	-0.000422752	6.13379e-05	18.0198	99
ascending_aorta_tortuosity	Tortuosity	Female	rate_of_change	75	peak_positive	0.000359344	23.0044	0.000135183	0.000873216	18.0198	32.718
ascending_aorta_tortuosity	Tortuosity	Female	centile	97.5	minimum	0.384108	40.4901	0.378973	0.386892	25.337	60.2911
ascending_aorta_tortuosity	Tortuosity	Female	centile	97.5	maximum	0.406111	18	0.390243	0.427098	18	99
ascending_aorta_tortuosity	Tortuosity	Female	centile	97.5	inflection_point_1	0.385424	60.3889	0.380861	0.388216	37.6108	88.7646
ascending_aorta_tortuosity	Tortuosity	Female	rate_of_change	97.5	peak_negative	-0.00480565	18.0198	-0.00842542	-0.00164583	18.0198	18.0198
ascending_aorta_tortuosity	Tortuosity	Female	rate_of_change	97.5	peak_positive	8.80587e-05	60.389	2.9872e-05	0.000265503	37.621	90.1004
ascending_aorta_tortuosity	Tortuosity	Female	rate_of_change	97.5	zero_crossing_age_1	0	40.5062			25.3402	60.3102
ascending_aorta_tortuosity	Tortuosity	Female	centile_spread	IQR	minimum	0.093227	46.3846	0.0918938	0.0940134	28.2036	70.9754
ascending_aorta_tortuosity	Tortuosity	Female	centile_spread	IQR	maximum	0.0995898	18	0.0948821	0.104799	18	99
ascending_aorta_tortuosity	Tortuosity	Female	centile_spread	95pct_range	minimum	0.320032	56.1758	0.31485	0.323126	34.3563	85.2211
ascending_aorta_tortuosity	Tortuosity	Female	centile_spread	95pct_range	maximum	0.354948	18	0.331182	0.377809	18	18
ascending_aorta_tortuosity	Tortuosity	Male	centile	2.5	minimum	0.0457325	18	0.0436137	0.0482568	18	18
ascending_aorta_tortuosity	Tortuosity	Male	centile	2.5	maximum	0.0696792	99	0.0686834	0.071226	99	99
ascending_aorta_tortuosity	Tortuosity	Male	rate_of_change	2.5	peak_negative	5.50896e-05	99	4.95347e-05	6.06919e-05	99	99
ascending_aorta_tortuosity	Tortuosity	Male	rate_of_change	2.5	peak_positive	0.00154198	18.0198	0.00129358	0.00177408	18.0198	18.0198
ascending_aorta_tortuosity	Tortuosity	Male	centile	25	minimum	0.0905208	18	0.0883384	0.0930795	18	18
ascending_aorta_tortuosity	Tortuosity	Male	centile	25	maximum	0.129133	99	0.12787	0.130666	99	99
ascending_aorta_tortuosity	Tortuosity	Male	rate_of_change	25	peak_negative	9.65156e-05	99	8.64391e-05	0.000106707	99	99
ascending_aorta_tortuosity	Tortuosity	Male	rate_of_change	25	peak_positive	0.0023327	18.0198	0.00213934	0.00253512	18.0198	18.0198
ascending_aorta_tortuosity	Tortuosity	Male	centile	50	minimum	0.125765	18	0.122866	0.128784	18	18
ascending_aorta_tortuosity	Tortuosity	Male	centile	50	maximum	0.173832	99	0.172095	0.175756	99	99
ascending_aorta_tortuosity	Tortuosity	Male	rate_of_change	50	peak_negative	0.00012632	99	0.00011286	0.000140123	99	99
ascending_aorta_tortuosity	Tortuosity	Male	rate_of_change	50	peak_positive	0.0027616	18.0198	0.00254686	0.00296626	18.0198	18.0198
ascending_aorta_tortuosity	Tortuosity	Male	centile	75	minimum	0.174577	18	0.169429	0.179785	18	18
ascending_aorta_tortuosity	Tortuosity	Male	centile	75	maximum	0.233835	99	0.231149	0.2365	99	99
ascending_aorta_tortuosity	Tortuosity	Male	rate_of_change	75	peak_negative	0.000165097	99	0.000146993	0.000183714	99	99
ascending_aorta_tortuosity	Tortuosity	Male	rate_of_change	75	peak_positive	0.00317168	18.0198	0.00272723	0.00362118	18.0198	18.0198
ascending_aorta_tortuosity	Tortuosity	Male	centile	97.5	minimum	0.342985	18	0.325353	0.360314	18	18
ascending_aorta_tortuosity	Tortuosity	Male	centile	97.5	maximum	0.430721	99	0.42366	0.436876	99	99
ascending_aorta_tortuosity	Tortuosity	Male	rate_of_change	97.5	peak_negative	0.000285863	99	0.000249016	0.000323957	99	99
ascending_aorta_tortuosity	Tortuosity	Male	rate_of_change	97.5	peak_positive	0.00356535	18.0198	0.00179676	0.00562938	18.0198	23.0662
ascending_aorta_tortuosity	Tortuosity	Male	centile_spread	IQR	minimum	0.0840564	18	0.0794446	0.0887238	18	18
ascending_aorta_tortuosity	Tortuosity	Male	centile_spread	IQR	maximum	0.104702	99	0.102706	0.106417	99	99
ascending_aorta_tortuosity	Tortuosity	Male	centile_spread	95pct_range	minimum	0.297252	18	0.27803	0.316039	18	19.1087
ascending_aorta_tortuosity	Tortuosity	Male	centile_spread	95pct_range	maximum	0.361042	99	0.353555	0.366921	99	99
ascending_aorta_tortuosity	Tortuosity	Female vs Male	sex_comparison	2.5	divergence_age	0.00233668	88.0714			43.5352	63.2106
ascending_aorta_tortuosity	Tortuosity	Female vs Male	sex_comparison	25	divergence_age	0.00142593	47.3835			38.5952	45.5515
ascending_aorta_tortuosity	Tortuosity	Female vs Male	sex_comparison	50	divergence_age	0.00182504	43.467			36.4599	41.9061
ascending_aorta_tortuosity	Tortuosity	Female vs Male	sex_comparison	75	divergence_age	0.00292347	41.4297			34.2155	39.8795
ascending_aorta_tortuosity	Tortuosity	Female vs Male	sex_comparison	97.5	divergence_age	0.00787204	38.8187			30.2187	37.4372
brachiocephalic_angle_deg	Branch Angles	Female	centile	2.5	minimum	12.3228	99	10.2442	15.6092	98.954	99
brachiocephalic_angle_deg	Branch Angles	Female	centile	2.5	maximum	53.4974	18	52.7301	54.2259	18	18
brachiocephalic_angle_deg	Branch Angles	Female	centile	2.5	inflection_point_1	31.8027	59.4888	29.9941	33.5018	56.9836	61.9481
brachiocephalic_angle_deg	Branch Angles	Female	rate_of_change	2.5	peak_negative	-0.789589	59.4791	-0.836146	-0.753808	56.9868	61.9447
brachiocephalic_angle_deg	Branch Angles	Female	rate_of_change	2.5	peak_positive	-0.168391	99	-0.178696	0.000648899	18.0198	99
brachiocephalic_angle_deg	Branch Angles	Female	centile	25	minimum	34.4279	99	32.4289	36.9741	99	99
brachiocephalic_angle_deg	Branch Angles	Female	centile	25	maximum	67.8376	18	67.3891	68.2761	18	18
brachiocephalic_angle_deg	Branch Angles	Female	centile	25	inflection_point_1	49.4958	67.6073	47.0099	51.9223	63.0313	71.5446
brachiocephalic_angle_deg	Branch Angles	Female	rate_of_change	25	peak_negative	-0.542107	67.6088	-0.588558	-0.508552	63.0331	71.5451
brachiocephalic_angle_deg	Branch Angles	Female	rate_of_change	25	peak_positive	-0.11665	18.0198	-0.130357	-0.103233	18.0198	18.0198
brachiocephalic_angle_deg	Branch Angles	Female	centile	50	minimum	45.2313	99	43.3673	47.2933	99	99
brachiocephalic_angle_deg	Branch Angles	Female	centile	50	maximum	74.6983	18	74.3485	75.0393	18	18
brachiocephalic_angle_deg	Branch Angles	Female	rate_of_change	50	peak_negative	-0.486309	99	-0.561217	-0.425466	70.6421	99
brachiocephalic_angle_deg	Branch Angles	Female	rate_of_change	50	peak_positive	-0.0902188	18.0198	-0.101795	-0.0781678	18.0198	18.0198
brachiocephalic_angle_deg	Branch Angles	Female	centile	75	minimum	55.0327	99	52.8919	57.4611	99	99
brachiocephalic_angle_deg	Branch Angles	Female	centile	75	maximum	81.2165	18	80.8944	81.5156	18	18
brachiocephalic_angle_deg	Branch Angles	Female	rate_of_change	75	peak_negative	-0.572212	99	-0.671798	-0.455733	99	99
brachiocephalic_angle_deg	Branch Angles	Female	rate_of_change	75	peak_positive	-0.0667618	18.0198	-0.076687	-0.0556229	18.0198	18.0198
brachiocephalic_angle_deg	Branch Angles	Female	centile	97.5	minimum	71.6411	99	67.9376	75.5112	99	99
brachiocephalic_angle_deg	Branch Angles	Female	centile	97.5	maximum	92.8828	18	92.4862	93.2501	18	18
brachiocephalic_angle_deg	Branch Angles	Female	rate_of_change	97.5	peak_negative	-0.718576	99	-0.883111	-0.523445	99	99
brachiocephalic_angle_deg	Branch Angles	Female	rate_of_change	97.5	peak_positive	-0.0278531	18.0198	-0.0392483	-0.0153181	18.0198	18.0198
brachiocephalic_angle_deg	Branch Angles	Female	centile_spread	IQR	minimum	13.3789	18	13.1053	13.6526	18	18
brachiocephalic_angle_deg	Branch Angles	Female	centile_spread	IQR	maximum	21.8462	85.1934	20.9179	23.4014	79.3785	93.105
brachiocephalic_angle_deg	Branch Angles	Female	centile_spread	95pct_range	minimum	39.3854	18	38.5565	40.214	18	18
brachiocephalic_angle_deg	Branch Angles	Female	centile_spread	95pct_range	maximum	64.1678	81.8703	62.2391	66.562	77.671	86.7155
brachiocephalic_angle_deg	Branch Angles	Male	centile	2.5	minimum	23.3978	99	19.1575	27.4739	92.5981	99
brachiocephalic_angle_deg	Branch Angles	Male	centile	2.5	maximum	56.7727	18	56.1458	57.45	18	18
brachiocephalic_angle_deg	Branch Angles	Male	centile	2.5	inflection_point_1	37.8007	63.5693	34.9513	40.103	59.4618	68.2631
brachiocephalic_angle_deg	Branch Angles	Male	rate_of_change	2.5	peak_negative	-0.614841	63.5736	-0.667262	-0.578193	59.4593	68.2615
brachiocephalic_angle_deg	Branch Angles	Male	rate_of_change	2.5	peak_positive	-0.0564898	99	-0.139626	0.204587	18.0198	99
brachiocephalic_angle_deg	Branch Angles	Male	centile	25	minimum	45.6613	99	43.1794	48.3215	99	99
brachiocephalic_angle_deg	Branch Angles	Male	centile	25	maximum	69.9081	18	69.528	70.3385	18	18
brachiocephalic_angle_deg	Branch Angles	Male	centile	25	inflection_point_1	56.0091	68.5422	52.7674	58.3878	62.3995	75.7157
brachiocephalic_angle_deg	Branch Angles	Male	rate_of_change	25	peak_negative	-0.395809	68.5385	-0.43912	-0.366034	62.4002	75.7108
brachiocephalic_angle_deg	Branch Angles	Male	rate_of_change	25	peak_positive	-0.0904216	18.0198	-0.100274	-0.0776753	18.0198	99
brachiocephalic_angle_deg	Branch Angles	Male	centile	50	minimum	55.5088	99	53.6124	57.6571	99	99
brachiocephalic_angle_deg	Branch Angles	Male	centile	50	maximum	76.2577	18	75.9667	76.611	18	18
brachiocephalic_angle_deg	Branch Angles	Male	centile	50	inflection_point_1	60.9985	82.2806	54.9229	65.9932	67.3114	97.4024
brachiocephalic_angle_deg	Branch Angles	Male	rate_of_change	50	peak_negative	-0.332725	82.2857	-0.411368	-0.290731	67.5045	99
brachiocephalic_angle_deg	Branch Angles	Male	rate_of_change	50	peak_positive	-0.0680099	18.0198	-0.0782248	-0.0585647	18.0198	18.0198
brachiocephalic_angle_deg	Branch Angles	Male	centile	75	minimum	64.4904	99	62.4506	66.6816	99	99
brachiocephalic_angle_deg	Branch Angles	Male	centile	75	maximum	82.3189	18	82.0503	82.6292	18	18
brachiocephalic_angle_deg	Branch Angles	Male	rate_of_change	75	peak_negative	-0.392472	99	-0.493033	-0.276682	99	99
brachiocephalic_angle_deg	Branch Angles	Male	rate_of_change	75	peak_positive	-0.0478399	18.0198	-0.0577216	-0.0387075	18.0198	18.0198
brachiocephalic_angle_deg	Branch Angles	Male	centile	97.5	minimum	79.932	99	76.8845	82.8514	99	99
brachiocephalic_angle_deg	Branch Angles	Male	centile	97.5	maximum	93.2208	18	92.8491	93.5885	18	18
brachiocephalic_angle_deg	Branch Angles	Male	rate_of_change	97.5	peak_negative	-0.515792	99	-0.660264	-0.356872	99	99
brachiocephalic_angle_deg	Branch Angles	Male	rate_of_change	97.5	peak_positive	-0.01391	18.0198	-0.0246591	-0.00377386	18.0198	18.0198
brachiocephalic_angle_deg	Branch Angles	Male	centile_spread	IQR	minimum	12.4108	18	12.1453	12.6596	18	18
brachiocephalic_angle_deg	Branch Angles	Male	centile_spread	IQR	maximum	19.7463	86.7363	18.9369	21.1305	80.8353	95.1226
brachiocephalic_angle_deg	Branch Angles	Male	centile_spread	95pct_range	minimum	36.448	18	35.6529	37.2053	18	18
brachiocephalic_angle_deg	Branch Angles	Male	centile_spread	95pct_range	maximum	59.3299	86.4989	56.8848	63.0386	80.9016	93.9293
brachiocephalic_angle_deg	Branch Angles	Female vs Male	sex_comparison	97.5	divergence_age	0.549073	27.7022			18.3106	26.1417
descending_aorta_centerline_length_cm	Length	Female	centile	2.5	minimum	15.2352	18	15.1738	15.3062	18	18
descending_aorta_centerline_length_cm	Length	Female	centile	2.5	maximum	17.3626	89.3077	17.1505	17.6498	84.6198	95.0459
descending_aorta_centerline_length_cm	Length	Female	centile	2.5	inflection_point_1	16.4197	56.141	16.3046	16.5888	53.1725	59.8677
descending_aorta_centerline_length_cm	Length	Female	rate_of_change	2.5	peak_negative	-0.0305266	99	-0.049033	-0.0111479	99	99
descending_aorta_centerline_length_cm	Length	Female	rate_of_change	2.5	peak_positive	0.0416748	56.1363	0.0388117	0.045056	53.1692	59.8609
descending_aorta_centerline_length_cm	Length	Female	rate_of_change	2.5	zero_crossing_age_1	0	89.3122			84.6323	94.9622
descending_aorta_centerline_length_cm	Length	Female	centile	25	minimum	17.4022	18	17.3593	17.451	18	18
descending_aorta_centerline_length_cm	Length	Female	centile	25	maximum	20.142	92.7692	19.9464	20.4226	88.6925	98.3473
descending_aorta_centerline_length_cm	Length	Female	centile	25	inflection_point_1	18.9358	58.4192	18.8125	19.114	55.7252	62.0693
descending_aorta_centerline_length_cm	Length	Female	rate_of_change	25	peak_negative	-0.0220716	99	-0.0400915	-0.00212601	99	99
descending_aorta_centerline_length_cm	Length	Female	rate_of_change	25	peak_positive	0.0514923	58.411	0.0496128	0.0536183	55.7209	62.0743
descending_aorta_centerline_length_cm	Length	Female	rate_of_change	25	zero_crossing_age_1	0	92.7759			88.6992	97.72
descending_aorta_centerline_length_cm	Length	Female	centile	50	minimum	18.4011	18	18.359	18.4465	18	18
descending_aorta_centerline_length_cm	Length	Female	centile	50	maximum	21.4303	94.0747	21.2148	21.7472	89.9387	99
descending_aorta_centerline_length_cm	Length	Female	centile	50	inflection_point_1	20.1	59.2927	19.963	20.3055	56.5889	63.22
descending_aorta_centerline_length_cm	Length	Female	rate_of_change	50	peak_negative	-0.0183332	99	-0.0370496	0.00342901	99	99
descending_aorta_centerline_length_cm	Length	Female	rate_of_change	50	peak_positive	0.0560763	59.3011	0.054451	0.0581291	56.5873	63.2196
descending_aorta_centerline_length_cm	Length	Female	rate_of_change	50	zero_crossing_age_1	0	94.0883			89.9152	98.2194
descending_aorta_centerline_length_cm	Length	Female	centile	75	minimum	19.3864	18	19.341	19.4312	18	18
descending_aorta_centerline_length_cm	Length	Female	centile	75	maximum	22.7045	95.2418	22.4469	23.0796	90.7695	99
descending_aorta_centerline_length_cm	Length	Female	centile	75	inflection_point_1	21.2507	60.0663	21.0837	21.4994	57.1247	64.3673
descending_aorta_centerline_length_cm	Length	Female	rate_of_change	75	peak_negative	-0.0147246	99	-0.0351493	0.00952659	99	99
descending_aorta_centerline_length_cm	Length	Female	rate_of_change	75	peak_positive	0.0606252	60.0725	0.0586327	0.0629596	57.1233	64.3648
descending_aorta_centerline_length_cm	Length	Female	rate_of_change	75	zero_crossing_age_1	0	95.2424			90.6886	98.5908
descending_aorta_centerline_length_cm	Length	Female	centile	97.5	minimum	21.4346	18	21.3682	21.4955	18	18
descending_aorta_centerline_length_cm	Length	Female	centile	97.5	maximum	25.3613	97.2593	24.989	25.8644	92.0136	99
descending_aorta_centerline_length_cm	Length	Female	centile	97.5	inflection_point_1	23.6479	61.4435	23.4202	23.9921	58.0227	66.3298
descending_aorta_centerline_length_cm	Length	Female	rate_of_change	97.5	peak_negative	-0.00743416	99	-0.0334082	0.0185391	18.0198	99
descending_aorta_centerline_length_cm	Length	Female	rate_of_change	97.5	peak_positive	0.0701454	61.4374	0.0665921	0.0742006	58.0312	66.327
descending_aorta_centerline_length_cm	Length	Female	rate_of_change	97.5	zero_crossing_age_1	0	97.2755			91.6948	98.7869
descending_aorta_centerline_length_cm	Length	Female	centile_spread	IQR	minimum	1.98418	18	1.95498	2.01175	18	18
descending_aorta_centerline_length_cm	Length	Female	centile_spread	IQR	maximum	2.60205	99	2.42747	2.75981	99	99
descending_aorta_centerline_length_cm	Length	Female	centile_spread	95pct_range	minimum	6.19947	18	6.10543	6.28531	18	18
descending_aorta_centerline_length_cm	Length	Female	centile_spread	95pct_range	maximum	8.13365	99	7.59088	8.63956	99	99
descending_aorta_centerline_length_cm	Length	Male	centile	2.5	minimum	16.8401	18	16.7695	16.9244	18	18
descending_aorta_centerline_length_cm	Length	Male	centile	2.5	maximum	18.6402	82.4242	18.4827	18.8581	78.5453	87.5473
descending_aorta_centerline_length_cm	Length	Male	centile	2.5	inflection_point_1	17.8299	51.6289	17.7419	17.9576	49.1951	54.9469
descending_aorta_centerline_length_cm	Length	Male	rate_of_change	2.5	peak_negative	-0.0587615	99	-0.0796633	-0.0365821	99	99
descending_aorta_centerline_length_cm	Length	Male	rate_of_change	2.5	peak_positive	0.0385414	51.6264	0.0356174	0.0416244	49.1914	54.9495
descending_aorta_centerline_length_cm	Length	Male	rate_of_change	2.5	zero_crossing_age_1	0	82.4332			78.5491	87.5598
descending_aorta_centerline_length_cm	Length	Male	centile	25	minimum	19.1266	18	19.0749	19.1873	18	18
descending_aorta_centerline_length_cm	Length	Male	centile	25	maximum	21.6254	87.9626	21.4641	21.8566	84.2242	92.969
descending_aorta_centerline_length_cm	Length	Male	centile	25	inflection_point_1	20.5119	55.1512	20.4063	20.6621	52.7449	58.402
descending_aorta_centerline_length_cm	Length	Male	rate_of_change	25	peak_negative	-0.0426402	99	-0.0627752	-0.0209119	99	99
descending_aorta_centerline_length_cm	Length	Male	rate_of_change	25	peak_positive	0.0497523	55.1473	0.0478088	0.0518978	52.7519	58.3952
descending_aorta_centerline_length_cm	Length	Male	rate_of_change	25	zero_crossing_age_1	0	87.9793			84.2336	92.9732
descending_aorta_centerline_length_cm	Length	Male	centile	50	minimum	20.1814	18	20.1321	20.2371	18	18
descending_aorta_centerline_length_cm	Length	Male	centile	50	maximum	23.026	90.1582	22.8304	23.3039	86.0815	95.7185
descending_aorta_centerline_length_cm	Length	Male	centile	50	inflection_point_1	21.7632	56.5552	21.6369	21.9483	53.9189	60.17
descending_aorta_centerline_length_cm	Length	Male	rate_of_change	50	peak_negative	-0.0355445	99	-0.0576508	-0.0117546	99	99
descending_aorta_centerline_length_cm	Length	Male	rate_of_change	50	peak_positive	0.0551242	56.5516	0.0533348	0.0572314	53.9189	60.1734
descending_aorta_centerline_length_cm	Length	Male	rate_of_change	50	zero_crossing_age_1	0	90.1737			86.0879	95.7348
descending_aorta_centerline_length_cm	Length	Male	centile	75	minimum	21.2226	18	21.1679	21.2797	18	18
descending_aorta_centerline_length_cm	Length	Male	centile	75	maximum	24.4205	92.1363	24.1674	24.7737	87.6442	98.2919
descending_aorta_centerline_length_cm	Length	Male	centile	75	inflection_point_1	23.0055	57.8239	22.8479	23.2285	54.941	61.7586
descending_aorta_centerline_length_cm	Length	Male	rate_of_change	75	peak_negative	-0.0287099	99	-0.0525788	-0.00259132	99	99
descending_aorta_centerline_length_cm	Length	Male	rate_of_change	75	peak_positive	0.0605274	57.8176	0.0583267	0.0629707	54.9475	61.7578
descending_aorta_centerline_length_cm	Length	Male	rate_of_change	75	zero_crossing_age_1	0	92.145			87.6554	97.2946
descending_aorta_centerline_length_cm	Length	Male	centile	97.5	minimum	23.3882	18	23.3099	23.4632	18	18
descending_aorta_centerline_length_cm	Length	Male	centile	97.5	maximum	27.3532	95.6967	26.9189	27.8938	89.9723	99
descending_aorta_centerline_length_cm	Length	Male	centile	97.5	inflection_point_1	25.609	60.1411	25.3517	25.9532	56.445	64.9597
descending_aorta_centerline_length_cm	Length	Male	rate_of_change	97.5	peak_negative	-0.0149371	99	-0.0460103	0.0168655	99	99
descending_aorta_centerline_length_cm	Length	Male	rate_of_change	97.5	peak_positive	0.0720321	60.1319	0.0681164	0.0765129	56.4468	64.9602
descending_aorta_centerline_length_cm	Length	Male	rate_of_change	97.5	zero_crossing_age_1	0	95.7082			89.7205	98.6587
descending_aorta_centerline_length_cm	Length	Male	centile_spread	IQR	minimum	2.09601	18	2.05905	2.1268	18	18
descending_aorta_centerline_length_cm	Length	Male	centile_spread	IQR	maximum	2.9231	99	2.71453	3.1251	99	99
descending_aorta_centerline_length_cm	Length	Male	centile_spread	95pct_range	minimum	6.54809	18	6.437	6.64079	18	18
descending_aorta_centerline_length_cm	Length	Male	centile_spread	95pct_range	maximum	9.1392	99	8.48162	9.77219	99	99
descending_aorta_mean_cross_section_area_cm2	Cross-Section Area	Female	centile	2.5	minimum	1.10639	18	1.06757	1.13596	18	18
descending_aorta_mean_cross_section_area_cm2	Cross-Section Area	Female	centile	2.5	maximum	2.9568	86.8549	2.90718	2.98346	85.1336	88.6747
descending_aorta_mean_cross_section_area_cm2	Cross-Section Area	Female	rate_of_change	2.5	peak_negative	-0.0123203	99	-0.0143972	-0.0101449	99	99
descending_aorta_mean_cross_section_area_cm2	Cross-Section Area	Female	rate_of_change	2.5	peak_positive	0.0526299	18.0198	0.0481437	0.056722	18.0198	18.0198
descending_aorta_mean_cross_section_area_cm2	Cross-Section Area	Female	rate_of_change	2.5	zero_crossing_age_1	0	86.8606			85.1527	88.6889
descending_aorta_mean_cross_section_area_cm2	Cross-Section Area	Female	centile	25	minimum	1.59971	18	1.57257	1.61287	18	18
descending_aorta_mean_cross_section_area_cm2	Cross-Section Area	Female	centile	25	maximum	3.79294	86.578	3.73556	3.81948	84.8369	88.3983
descending_aorta_mean_cross_section_area_cm2	Cross-Section Area	Female	rate_of_change	25	peak_negative	-0.0160334	99	-0.0186151	-0.0132475	99	99
descending_aorta_mean_cross_section_area_cm2	Cross-Section Area	Female	rate_of_change	25	peak_positive	0.0485272	18.0198	0.0464261	0.0502848	18.0198	18.0198
descending_aorta_mean_cross_section_area_cm2	Cross-Section Area	Female	rate_of_change	25	zero_crossing_age_1	0	86.5786			84.8519	88.4121
descending_aorta_mean_cross_section_area_cm2	Cross-Section Area	Female	centile	50	minimum	1.87118	18	1.84724	1.87902	18	18
descending_aorta_mean_cross_section_area_cm2	Cross-Section Area	Female	centile	50	maximum	4.23399	86.4593	4.17071	4.26156	84.7187	88.2796
descending_aorta_mean_cross_section_area_cm2	Cross-Section Area	Female	centile	50	inflection_point_1	2.56852	32.898	2.53014	2.58523	32.336	33.5141
descending_aorta_mean_cross_section_area_cm2	Cross-Section Area	Female	rate_of_change	50	peak_negative	-0.0180015	99	-0.020871	-0.0148946	99	99
descending_aorta_mean_cross_section_area_cm2	Cross-Section Area	Female	rate_of_change	50	peak_positive	0.047943	32.8945	0.0469377	0.0484386	32.3402	33.5082
descending_aorta_mean_cross_section_area_cm2	Cross-Section Area	Female	rate_of_change	50	zero_crossing_age_1	0	86.4625			84.7286	88.2989
descending_aorta_mean_cross_section_area_cm2	Cross-Section Area	Female	centile	75	minimum	2.16548	18	2.13432	2.17834	18	18
descending_aorta_mean_cross_section_area_cm2	Cross-Section Area	Female	centile	75	maximum	4.70105	86.3407	4.6321	4.73016	84.6193	88.1802
descending_aorta_mean_cross_section_area_cm2	Cross-Section Area	Female	centile	75	inflection_point_1	3.00873	35.3856	2.95826	3.02981	34.7255	36.0451
descending_aorta_mean_cross_section_area_cm2	Cross-Section Area	Female	rate_of_change	75	peak_negative	-0.0200913	99	-0.02327	-0.0166371	99	99
descending_aorta_mean_cross_section_area_cm2	Cross-Section Area	Female	rate_of_change	75	peak_positive	0.0518152	35.3868	0.0507856	0.0523662	34.7336	36.0401
descending_aorta_mean_cross_section_area_cm2	Cross-Section Area	Female	rate_of_change	75	zero_crossing_age_1	0	86.3567			84.6335	88.1958
descending_aorta_mean_cross_section_area_cm2	Cross-Section Area	Female	centile	97.5	minimum	2.85288	18	2.78424	2.89709	18	18
descending_aorta_mean_cross_section_area_cm2	Cross-Section Area	Female	centile	97.5	maximum	5.7584	86.1626	5.67165	5.7972	84.4418	88.0022
descending_aorta_mean_cross_section_area_cm2	Cross-Section Area	Female	centile	97.5	inflection_point_1	3.9025	38.0607	3.82895	3.93285	37.2155	38.8317
descending_aorta_mean_cross_section_area_cm2	Cross-Section Area	Female	rate_of_change	97.5	peak_negative	-0.0248397	99	-0.0287294	-0.0206329	99	99
descending_aorta_mean_cross_section_area_cm2	Cross-Section Area	Female	rate_of_change	97.5	peak_positive	0.0608339	38.0571	0.0594682	0.0616916	37.2066	38.8286
descending_aorta_mean_cross_section_area_cm2	Cross-Section Area	Female	rate_of_change	97.5	zero_crossing_age_1	0	86.1636			84.4492	88.0061
descending_aorta_mean_cross_section_area_cm2	Cross-Section Area	Female	centile_spread	IQR	minimum	0.551201	21.778	0.530603	0.563978	20.3929	23.0044
descending_aorta_mean_cross_section_area_cm2	Cross-Section Area	Female	centile_spread	IQR	maximum	0.908287	85.3714	0.890163	0.918054	83.6703	87.2308
descending_aorta_mean_cross_section_area_cm2	Cross-Section Area	Female	centile_spread	95pct_range	minimum	1.70108	21.778	1.63703	1.73896	20.4122	23.0044
descending_aorta_mean_cross_section_area_cm2	Cross-Section Area	Female	centile_spread	95pct_range	maximum	2.80213	85.3714	2.74612	2.83022	83.6703	87.2308
descending_aorta_mean_cross_section_area_cm2	Cross-Section Area	Male	centile	2.5	minimum	1.52403	18	1.47578	1.5571	18	18
descending_aorta_mean_cross_section_area_cm2	Cross-Section Area	Male	centile	2.5	maximum	3.83432	88.0022	3.77473	3.86462	86.3011	89.6835
descending_aorta_mean_cross_section_area_cm2	Cross-Section Area	Male	rate_of_change	2.5	peak_negative	-0.0140694	99	-0.0166568	-0.0115812	99	99
descending_aorta_mean_cross_section_area_cm2	Cross-Section Area	Male	rate_of_change	2.5	peak_positive	0.0559846	18.0198	0.0510917	0.0605394	18.0198	18.0198
descending_aorta_mean_cross_section_area_cm2	Cross-Section Area	Male	rate_of_change	2.5	zero_crossing_age_1	0	88.0163			86.3042	89.6857
descending_aorta_mean_cross_section_area_cm2	Cross-Section Area	Male	centile	25	minimum	2.06484	18	2.03141	2.07722	18	18
descending_aorta_mean_cross_section_area_cm2	Cross-Section Area	Male	centile	25	maximum	4.84199	87.8242	4.77132	4.87531	86.1033	89.506
descending_aorta_mean_cross_section_area_cm2	Cross-Section Area	Male	centile	25	inflection_point_1	2.40394	24.1149	2.22559	2.51693	20.9035	26.5254
descending_aorta_mean_cross_section_area_cm2	Cross-Section Area	Male	centile	25	inflection_point_2	2.72114	29.8644	2.6128	2.80925	28.121	31.6538
descending_aorta_mean_cross_section_area_cm2	Cross-Section Area	Male	rate_of_change	25	peak_negative	-0.0179568	99	-0.0212005	-0.0147975	99	99
descending_aorta_mean_cross_section_area_cm2	Cross-Section Area	Male	rate_of_change	25	peak_positive	0.0564084	18.0198	0.0543864	0.0583313	18.0198	31.5302
descending_aorta_mean_cross_section_area_cm2	Cross-Section Area	Male	rate_of_change	25	zero_crossing_age_1	0	87.8392			86.1182	89.523
descending_aorta_mean_cross_section_area_cm2	Cross-Section Area	Male	centile	50	minimum	2.35574	18	2.32606	2.36237	18	18
descending_aorta_mean_cross_section_area_cm2	Cross-Section Area	Male	centile	50	maximum	5.37048	87.7648	5.29155	5.40313	86.0242	89.4462
descending_aorta_mean_cross_section_area_cm2	Cross-Section Area	Male	centile	50	inflection_point_1	3.25795	33.43	3.21008	3.27775	32.8266	34.032
descending_aorta_mean_cross_section_area_cm2	Cross-Section Area	Male	rate_of_change	50	peak_negative	-0.0200031	99	-0.0235877	-0.0164993	99	99
descending_aorta_mean_cross_section_area_cm2	Cross-Section Area	Male	rate_of_change	50	peak_positive	0.0599486	33.4286	0.058865	0.0605688	32.8347	34.0418
descending_aorta_mean_cross_section_area_cm2	Cross-Section Area	Male	rate_of_change	50	zero_crossing_age_1	0	87.7659			86.0407	89.4607
descending_aorta_mean_cross_section_area_cm2	Cross-Section Area	Male	centile	75	minimum	2.66719	18	2.63199	2.67667	18	18
descending_aorta_mean_cross_section_area_cm2	Cross-Section Area	Male	centile	75	maximum	5.9283	87.6857	5.8372	5.96442	85.9648	89.3868
descending_aorta_mean_cross_section_area_cm2	Cross-Section Area	Male	centile	75	inflection_point_1	3.72463	35.0678	3.66552	3.74885	34.3927	35.7405
descending_aorta_mean_cross_section_area_cm2	Cross-Section Area	Male	rate_of_change	75	peak_negative	-0.0221674	99	-0.0261063	-0.018288	99	99
descending_aorta_mean_cross_section_area_cm2	Cross-Section Area	Male	rate_of_change	75	peak_positive	0.0650774	35.0703	0.0639114	0.0657116	34.3978	35.7429
descending_aorta_mean_cross_section_area_cm2	Cross-Section Area	Male	rate_of_change	75	zero_crossing_age_1	0	87.6988			85.9704	89.3956
descending_aorta_mean_cross_section_area_cm2	Cross-Section Area	Male	centile	97.5	minimum	3.38278	18	3.30747	3.41907	18	18
descending_aorta_mean_cross_section_area_cm2	Cross-Section Area	Male	centile	97.5	maximum	7.18543	87.567	7.06999	7.23298	85.8457	89.2681
descending_aorta_mean_cross_section_area_cm2	Cross-Section Area	Male	centile	97.5	inflection_point_1	4.71432	37.0987	4.61679	4.75629	36.1649	37.92
descending_aorta_mean_cross_section_area_cm2	Cross-Section Area	Male	rate_of_change	97.5	peak_negative	-0.0270591	99	-0.0318387	-0.0223149	99	99
descending_aorta_mean_cross_section_area_cm2	Cross-Section Area	Male	rate_of_change	97.5	peak_positive	0.0767367	37.1077	0.07515	0.0778045	36.1582	37.9187
descending_aorta_mean_cross_section_area_cm2	Cross-Section Area	Male	rate_of_change	97.5	zero_crossing_age_1	0	87.5761			85.8596	89.2722
descending_aorta_mean_cross_section_area_cm2	Cross-Section Area	Male	centile_spread	IQR	minimum	0.601372	18.9495	0.569498	0.620615	18	20.4335
descending_aorta_mean_cross_section_area_cm2	Cross-Section Area	Male	centile_spread	IQR	maximum	1.08639	87.0527	1.06221	1.09862	85.2923	88.7346
descending_aorta_mean_cross_section_area_cm2	Cross-Section Area	Male	centile_spread	95pct_range	minimum	1.85567	18.9495	1.75521	1.91158	18	20.4532
descending_aorta_mean_cross_section_area_cm2	Cross-Section Area	Male	centile_spread	95pct_range	maximum	3.35139	87.0527	3.277	3.38648	85.2923	88.7346
descending_aorta_mean_curvature	Curvature	Female	centile	2.5	minimum	0.00861665	19.8	0.00845678	0.00874557	18	21.7187
descending_aorta_mean_curvature	Curvature	Female	centile	2.5	maximum	0.0127569	99	0.0126555	0.0128901	99	99
descending_aorta_mean_curvature	Curvature	Female	centile	2.5	inflection_point_1	0.00981123	44.8397	0.00963529	0.00997123	41.8212	47.3213
descending_aorta_mean_curvature	Curvature	Female	rate_of_change	2.5	peak_negative	-1.75762e-05	18.0198	-4.81137e-05	1.4351e-05	18.0198	18.0198
descending_aorta_mean_curvature	Curvature	Female	rate_of_change	2.5	peak_positive	6.2092e-05	44.8418	6.03773e-05	6.39376e-05	41.9321	47.3158
descending_aorta_mean_curvature	Curvature	Female	rate_of_change	2.5	zero_crossing_age_1	0	19.8179			18.2658	21.768
descending_aorta_mean_curvature	Curvature	Female	centile	25	minimum	0.0109327	24.4681	0.0108707	0.0110029	23.4593	25.378
descending_aorta_mean_curvature	Curvature	Female	centile	25	maximum	0.0154098	99	0.0152931	0.0155525	99	99
descending_aorta_mean_curvature	Curvature	Female	centile	25	inflection_point_1	0.0123339	50.1343	0.0122089	0.0124746	48.0125	52.1828
descending_aorta_mean_curvature	Curvature	Female	rate_of_change	25	peak_negative	-0.00014005	18.0198	-0.000173362	-0.000105817	18.0198	18.0198
descending_aorta_mean_curvature	Curvature	Female	rate_of_change	25	peak_positive	7.01193e-05	50.1429	6.80846e-05	7.23124e-05	48.0066	52.1812
descending_aorta_mean_curvature	Curvature	Female	rate_of_change	25	zero_crossing_age_1	0	24.4806			23.4689	25.3901
descending_aorta_mean_curvature	Curvature	Female	centile	50	minimum	0.0124211	26.6242	0.0123631	0.0124891	25.7336	27.4352
descending_aorta_mean_curvature	Curvature	Female	centile	50	maximum	0.0170987	99	0.0169747	0.0172528	99	99
descending_aorta_mean_curvature	Curvature	Female	centile	50	inflection_point_1	0.0139663	53.0516	0.0138409	0.0141144	51.0002	54.9981
descending_aorta_mean_curvature	Curvature	Female	rate_of_change	50	peak_negative	-0.000264504	18.0198	-0.000308442	-0.000222951	18.0198	18.0198
descending_aorta_mean_curvature	Curvature	Female	rate_of_change	50	peak_positive	7.49884e-05	53.0505	7.27128e-05	7.76603e-05	50.9934	54.9895
descending_aorta_mean_curvature	Curvature	Female	rate_of_change	50	zero_crossing_age_1	0	26.6309			25.742	27.4456
descending_aorta_mean_curvature	Curvature	Female	centile	75	minimum	0.014307	28.9385	0.0142393	0.0143882	28.1072	29.7307
descending_aorta_mean_curvature	Curvature	Female	centile	75	maximum	0.0192106	99	0.0190667	0.0193823	99	99
descending_aorta_mean_curvature	Curvature	Female	centile	75	inflection_point_1	0.0160361	56.3741	0.015903	0.0161895	54.4121	58.2171
descending_aorta_mean_curvature	Curvature	Female	rate_of_change	75	peak_negative	-0.000491947	18.0198	-0.000567706	-0.00042391	18.0198	18.0198
descending_aorta_mean_curvature	Curvature	Female	rate_of_change	75	peak_positive	8.08252e-05	56.3736	7.80178e-05	8.40633e-05	54.4154	58.2137
descending_aorta_mean_curvature	Curvature	Female	rate_of_change	75	zero_crossing_age_1	0	28.9547			28.1094	29.7369
descending_aorta_mean_curvature	Curvature	Female	centile	97.5	minimum	0.0205972	35.0308	0.0204184	0.0207566	33.9429	36.178
descending_aorta_mean_curvature	Curvature	Female	centile	97.5	maximum	0.0287007	18	0.0270573	0.0306843	18	18
descending_aorta_mean_curvature	Curvature	Female	centile	97.5	inflection_point_1	0.0229288	65.5421	0.0227141	0.0231398	63.4519	67.4651
descending_aorta_mean_curvature	Curvature	Female	rate_of_change	97.5	peak_negative	-0.00222409	18.0198	-0.00281112	-0.00177129	18.0198	18.0198
descending_aorta_mean_curvature	Curvature	Female	rate_of_change	97.5	peak_positive	9.80768e-05	65.5516	9.32306e-05	0.000103002	63.4545	67.4718
descending_aorta_mean_curvature	Curvature	Female	rate_of_change	97.5	zero_crossing_age_1	0	35.0493			33.9602	36.1798
descending_aorta_mean_curvature	Curvature	Female	centile_spread	IQR	minimum	0.00313918	39.4022	0.00309861	0.00317281	37.8786	40.8264
descending_aorta_mean_curvature	Curvature	Female	centile_spread	IQR	maximum	0.00471528	18	0.00444534	0.00501001	18	18
descending_aorta_mean_curvature	Curvature	Female	centile_spread	95pct_range	minimum	0.0112069	42.1912	0.0110474	0.0113305	40.5292	43.834
descending_aorta_mean_curvature	Curvature	Female	centile_spread	95pct_range	maximum	0.0200684	18	0.0183557	0.0221146	18	18
descending_aorta_mean_curvature	Curvature	Male	centile	2.5	minimum	0.0075274	20.6901	0.00741835	0.00763138	18.9495	21.9956
descending_aorta_mean_curvature	Curvature	Male	centile	2.5	maximum	0.0115016	99	0.0113989	0.011624	99	99
descending_aorta_mean_curvature	Curvature	Male	centile	2.5	inflection_point_1	0.00861845	43.9373	0.00847763	0.00876582	41.1846	46.3302
descending_aorta_mean_curvature	Curvature	Male	rate_of_change	2.5	peak_negative	-3.85717e-05	18.0198	-6.39601e-05	-1.17335e-05	18.0198	18.0198
descending_aorta_mean_curvature	Curvature	Male	rate_of_change	2.5	peak_positive	6.02146e-05	43.9319	5.86793e-05	6.19819e-05	41.1824	46.3268
descending_aorta_mean_curvature	Curvature	Male	rate_of_change	2.5	zero_crossing_age_1	0	20.709			19.0443	21.9973
descending_aorta_mean_curvature	Curvature	Male	centile	25	minimum	0.00942512	22.9846	0.00935737	0.00949891	22.0342	23.895
descending_aorta_mean_curvature	Curvature	Male	centile	25	maximum	0.0139562	99	0.0138408	0.0140893	99	99
descending_aorta_mean_curvature	Curvature	Male	centile	25	inflection_point_1	0.0107419	47.0593	0.0106145	0.0108796	44.9324	49.1038
descending_aorta_mean_curvature	Curvature	Male	rate_of_change	25	peak_negative	-0.000107047	18.0198	-0.000136212	-7.8833e-05	18.0198	18.0198
descending_aorta_mean_curvature	Curvature	Male	rate_of_change	25	peak_positive	7.00493e-05	47.0571	6.81436e-05	7.20838e-05	44.9392	49.095
descending_aorta_mean_curvature	Curvature	Male	rate_of_change	25	zero_crossing_age_1	0	22.9982			22.0475	23.9032
descending_aorta_mean_curvature	Curvature	Male	centile	50	minimum	0.0106722	24.2901	0.0106077	0.0107413	23.4	25.0818
descending_aorta_mean_curvature	Curvature	Male	centile	50	maximum	0.0155308	99	0.0154002	0.0156778	99	99
descending_aorta_mean_curvature	Curvature	Male	centile	50	inflection_point_1	0.0121351	48.9084	0.0120004	0.0122806	46.8348	50.8727
descending_aorta_mean_curvature	Curvature	Male	rate_of_change	50	peak_negative	-0.00016958	18.0198	-0.000203683	-0.000136985	18.0198	18.0198
descending_aorta_mean_curvature	Curvature	Male	rate_of_change	50	peak_positive	7.60514e-05	48.9165	7.38363e-05	7.83822e-05	46.8391	50.8747
descending_aorta_mean_curvature	Curvature	Male	rate_of_change	50	zero_crossing_age_1	0	24.2954			23.4036	25.0899
descending_aorta_mean_curvature	Curvature	Male	centile	75	minimum	0.0122721	25.7934	0.0121855	0.0123592	24.844	26.6242
descending_aorta_mean_curvature	Curvature	Male	centile	75	maximum	0.0175128	99	0.0173614	0.0176784	99	99
descending_aorta_mean_curvature	Curvature	Male	centile	75	inflection_point_1	0.0139196	51.1015	0.0137704	0.0140754	49.0306	53.0188
descending_aorta_mean_curvature	Curvature	Male	rate_of_change	75	peak_negative	-0.000273972	18.0198	-0.000325339	-0.000224093	18.0198	18.0198
descending_aorta_mean_curvature	Curvature	Male	rate_of_change	75	peak_positive	8.33085e-05	51.0923	8.04619e-05	8.61115e-05	49.0347	53.0115
descending_aorta_mean_curvature	Curvature	Male	rate_of_change	75	zero_crossing_age_1	0	25.7986			24.85	26.6392
descending_aorta_mean_curvature	Curvature	Male	centile	97.5	minimum	0.0177378	30.0659	0.0175052	0.017937	28.5819	31.3324
descending_aorta_mean_curvature	Curvature	Male	centile	97.5	maximum	0.0240331	99	0.0237274	0.0243318	99	99
descending_aorta_mean_curvature	Curvature	Male	centile	97.5	inflection_point_1	0.0199953	57.5252	0.0197119	0.0202397	54.847	59.6821
descending_aorta_mean_curvature	Curvature	Male	rate_of_change	97.5	peak_negative	-0.000908587	18.0198	-0.0011766	-0.000677788	18.0198	18.0198
descending_aorta_mean_curvature	Curvature	Male	rate_of_change	97.5	peak_positive	0.000105248	57.5209	0.000100009	0.000110196	54.8496	59.6774
descending_aorta_mean_curvature	Curvature	Male	rate_of_change	97.5	zero_crossing_age_1	0	30.0661			28.5866	31.3406
descending_aorta_mean_curvature	Curvature	Male	centile_spread	IQR	minimum	0.00272593	32.9736	0.00268052	0.00276363	31.2127	34.7341
descending_aorta_mean_curvature	Curvature	Male	centile_spread	IQR	maximum	0.00355653	99	0.00349866	0.00362854	18	99
descending_aorta_mean_curvature	Curvature	Male	centile_spread	95pct_range	minimum	0.00980639	35.0901	0.00961691	0.00996823	33.0325	37.0681
descending_aorta_mean_curvature	Curvature	Male	centile_spread	95pct_range	maximum	0.0133132	18	0.0125297	0.0144923	18	99
descending_aorta_mean_diameter_cm	Diameter	Female	centile	2.5	minimum	1.17864	18	1.15799	1.19516	18	18
descending_aorta_mean_diameter_cm	Diameter	Female	centile	2.5	maximum	1.92346	86.4396	1.90865	1.93359	84.7978	88.339
descending_aorta_mean_diameter_cm	Diameter	Female	rate_of_change	2.5	peak_negative	-0.00426644	99	-0.00497516	-0.00347778	99	99
descending_aorta_mean_diameter_cm	Diameter	Female	rate_of_change	2.5	peak_positive	0.0273146	18.0198	0.0246365	0.0300269	18.0198	18.0198
descending_aorta_mean_diameter_cm	Diameter	Female	rate_of_change	2.5	zero_crossing_age_1	0	86.4475			84.8078	88.3521
descending_aorta_mean_diameter_cm	Diameter	Female	centile	25	minimum	1.41588	18	1.40432	1.42249	18	18
descending_aorta_mean_diameter_cm	Diameter	Female	centile	25	maximum	2.18357	86.1626	2.16847	2.19235	84.5209	88.0813
descending_aorta_mean_diameter_cm	Diameter	Female	rate_of_change	25	peak_negative	-0.00490948	99	-0.00571938	-0.00401849	99	99
descending_aorta_mean_diameter_cm	Diameter	Female	rate_of_change	25	peak_positive	0.0214397	18.0198	0.020427	0.0224362	18.0198	18.0198
descending_aorta_mean_diameter_cm	Diameter	Female	rate_of_change	25	zero_crossing_age_1	0	86.1778			84.5326	88.0843
descending_aorta_mean_diameter_cm	Diameter	Female	centile	50	minimum	1.53183	18	1.523	1.53569	18	18
descending_aorta_mean_diameter_cm	Diameter	Female	centile	50	maximum	2.31011	86.0637	2.29444	2.31898	84.4022	87.9434
descending_aorta_mean_diameter_cm	Diameter	Female	rate_of_change	50	peak_negative	-0.00522263	99	-0.00608312	-0.00428164	99	99
descending_aorta_mean_diameter_cm	Diameter	Female	rate_of_change	50	peak_positive	0.0184939	18.0198	0.0180865	0.018814	18.0198	18.0198
descending_aorta_mean_diameter_cm	Diameter	Female	rate_of_change	50	zero_crossing_age_1	0	86.0658			84.4178	87.9588
descending_aorta_mean_diameter_cm	Diameter	Female	centile	75	minimum	1.64885	18	1.63757	1.65408	18	18
descending_aorta_mean_diameter_cm	Diameter	Female	centile	75	maximum	2.4375	85.9451	2.42063	2.44669	84.3033	87.8445
descending_aorta_mean_diameter_cm	Diameter	Female	centile	75	inflection_point_1	1.80278	27.0098	1.77903	1.81738	25.9338	27.9007
descending_aorta_mean_diameter_cm	Diameter	Female	rate_of_change	75	peak_negative	-0.00553803	99	-0.00644666	-0.00454649	99	99
descending_aorta_mean_diameter_cm	Diameter	Female	rate_of_change	75	peak_positive	0.0176831	27	0.017293	0.0180454	25.9314	27.8911
descending_aorta_mean_diameter_cm	Diameter	Female	rate_of_change	75	zero_crossing_age_1	0	85.9634			84.3125	87.8574
descending_aorta_mean_diameter_cm	Diameter	Female	centile	97.5	minimum	1.89516	18	1.87238	1.91151	18	18
descending_aorta_mean_diameter_cm	Diameter	Female	centile	97.5	maximum	2.70477	85.767	2.68495	2.71515	84.1243	87.6664
descending_aorta_mean_diameter_cm	Diameter	Female	centile	97.5	inflection_point_1	2.11927	32.1245	2.08873	2.13868	30.8455	33.2291
descending_aorta_mean_diameter_cm	Diameter	Female	rate_of_change	97.5	peak_negative	-0.00620022	99	-0.00720905	-0.0051007	99	99
descending_aorta_mean_diameter_cm	Diameter	Female	rate_of_change	97.5	peak_positive	0.0180342	32.1231	0.0175405	0.0185111	30.8374	33.2313
descending_aorta_mean_diameter_cm	Diameter	Female	rate_of_change	97.5	zero_crossing_age_1	0	85.7763			84.1333	87.6798
descending_aorta_mean_diameter_cm	Diameter	Female	centile_spread	IQR	minimum	0.213476	27.6923	0.209122	0.216366	25.6549	29.5334
descending_aorta_mean_diameter_cm	Diameter	Female	centile_spread	IQR	maximum	0.25403	83.967	0.24998	0.256919	82.1072	85.9258
descending_aorta_mean_diameter_cm	Diameter	Female	centile_spread	95pct_range	minimum	0.656742	27.6923	0.643327	0.665447	25.6549	29.5141
descending_aorta_mean_diameter_cm	Diameter	Female	centile_spread	95pct_range	maximum	0.781591	83.967	0.769595	0.790813	82.1072	85.9258
descending_aorta_mean_diameter_cm	Diameter	Male	centile	2.5	minimum	1.39797	18	1.37845	1.41363	18	18
descending_aorta_mean_diameter_cm	Diameter	Male	centile	2.5	maximum	2.19533	87.7648	2.17847	2.20587	86.0627	89.5851
descending_aorta_mean_diameter_cm	Diameter	Male	rate_of_change	2.5	peak_negative	-0.00418976	99	-0.00501546	-0.00337638	99	99
descending_aorta_mean_diameter_cm	Diameter	Male	rate_of_change	2.5	peak_positive	0.0234737	18.0198	0.0211803	0.0257569	18.0198	18.0198
descending_aorta_mean_diameter_cm	Diameter	Male	rate_of_change	2.5	zero_crossing_age_1	0	87.767			86.0649	89.6015
descending_aorta_mean_diameter_cm	Diameter	Male	centile	25	minimum	1.61671	18	1.60509	1.62267	18	18
descending_aorta_mean_diameter_cm	Diameter	Male	centile	25	maximum	2.47106	87.6066	2.45365	2.48094	85.905	89.4659
descending_aorta_mean_diameter_cm	Diameter	Male	rate_of_change	25	peak_negative	-0.00475591	99	-0.00567594	-0.0038366	99	99
descending_aorta_mean_diameter_cm	Diameter	Male	rate_of_change	25	peak_positive	0.0214785	18.0198	0.0206023	0.0223515	18.0198	18.0198
descending_aorta_mean_diameter_cm	Diameter	Male	rate_of_change	25	zero_crossing_age_1	0	87.626			85.9119	89.4672
descending_aorta_mean_diameter_cm	Diameter	Male	centile	50	minimum	1.72328	18	1.71386	1.72695	18	18
descending_aorta_mean_diameter_cm	Diameter	Male	centile	50	maximum	2.60511	87.567	2.58657	2.61498	85.8457	89.4066
descending_aorta_mean_diameter_cm	Diameter	Male	rate_of_change	50	peak_negative	-0.00503133	99	-0.00600257	-0.00406182	99	99
descending_aorta_mean_diameter_cm	Diameter	Male	rate_of_change	50	peak_positive	0.0204758	18.0198	0.0200546	0.0208101	18.0198	18.0198
descending_aorta_mean_diameter_cm	Diameter	Male	rate_of_change	50	zero_crossing_age_1	0	87.5672			85.8485	89.412
descending_aorta_mean_diameter_cm	Diameter	Male	centile	75	minimum	1.83065	18	1.81953	1.83516	18	18
descending_aorta_mean_diameter_cm	Diameter	Male	centile	75	maximum	2.74	87.5077	2.72016	2.75027	85.7868	89.3473
descending_aorta_mean_diameter_cm	Diameter	Male	centile	75	inflection_point_1	1.95398	24.1686	1.91701	1.97753	22.5904	25.4218
descending_aorta_mean_diameter_cm	Diameter	Male	rate_of_change	75	peak_negative	-0.00530856	99	-0.0063306	-0.00429075	99	99
descending_aorta_mean_diameter_cm	Diameter	Male	rate_of_change	75	peak_positive	0.020221	24.1714	0.0197552	0.0206124	22.5885	25.4181
descending_aorta_mean_diameter_cm	Diameter	Male	rate_of_change	75	zero_crossing_age_1	0	87.5134			85.7913	89.3495
descending_aorta_mean_diameter_cm	Diameter	Male	centile	97.5	minimum	2.05617	18	2.03523	2.06894	18	18
descending_aorta_mean_diameter_cm	Diameter	Male	centile	97.5	maximum	3.02282	87.4088	3.00047	3.03539	85.6874	89.2484
descending_aorta_mean_diameter_cm	Diameter	Male	centile	97.5	inflection_point_1	2.27133	28.7377	2.22361	2.30148	26.8703	30.2473
descending_aorta_mean_diameter_cm	Diameter	Male	rate_of_change	97.5	peak_negative	-0.00589014	99	-0.00701675	-0.00476596	99	99
descending_aorta_mean_diameter_cm	Diameter	Male	rate_of_change	97.5	peak_positive	0.0210555	28.7407	0.0204852	0.0216506	26.8798	30.244
descending_aorta_mean_diameter_cm	Diameter	Male	rate_of_change	97.5	zero_crossing_age_1	0	87.4147			85.6914	89.264
descending_aorta_mean_diameter_cm	Diameter	Male	centile_spread	IQR	minimum	0.21021	22.3912	0.202789	0.214884	19.5612	24.6872
descending_aorta_mean_diameter_cm	Diameter	Male	centile_spread	IQR	maximum	0.268963	86.4198	0.26471	0.272247	84.6193	88.378
descending_aorta_mean_diameter_cm	Diameter	Male	centile_spread	95pct_range	minimum	0.646739	22.3714	0.62339	0.659794	19.5612	24.6867
descending_aorta_mean_diameter_cm	Diameter	Male	centile_spread	95pct_range	maximum	0.827577	86.4198	0.814156	0.836713	84.6193	88.378
descending_aorta_mean_eccentricity	Eccentricity	Female	centile	2.5	minimum	0.646481	18	0.645312	0.647535	18	99
descending_aorta_mean_eccentricity	Eccentricity	Female	centile	2.5	maximum	0.654566	57.6791	0.654285	0.65487	55.6027	60.2901
descending_aorta_mean_eccentricity	Eccentricity	Female	rate_of_change	2.5	peak_negative	-0.000379361	99	-0.000481332	-0.000284231	99	99
descending_aorta_mean_eccentricity	Eccentricity	Female	rate_of_change	2.5	peak_positive	0.000532929	18.0198	0.000444561	0.000619515	18.0198	18.0198
descending_aorta_mean_eccentricity	Eccentricity	Female	rate_of_change	2.5	zero_crossing_age_1	0	57.6967			55.618	60.3013
descending_aorta_mean_eccentricity	Eccentricity	Female	centile	25	minimum	0.666689	99	0.666322	0.666968	99	99
descending_aorta_mean_eccentricity	Eccentricity	Female	centile	25	maximum	0.668036	18	0.667806	0.668199	18	18
descending_aorta_mean_eccentricity	Eccentricity	Female	centile	25	inflection_point_1	0.667163	66.1651	0.66709	0.667175	61.777	71.2208
descending_aorta_mean_eccentricity	Eccentricity	Female	rate_of_change	25	peak_negative	-4.81514e-05	18.0198	-6.86996e-05	-3.91456e-05	18.0198	99
descending_aorta_mean_eccentricity	Eccentricity	Female	rate_of_change	25	peak_positive	-4.57227e-06	66.1648	-8.18401e-06	-3.19562e-07	61.7741	71.2281
descending_aorta_mean_eccentricity	Eccentricity	Female	centile	50	minimum	0.668344	62.8813	0.668275	0.668332	60.8242	65.3336
descending_aorta_mean_eccentricity	Eccentricity	Female	centile	50	maximum	0.670928	18	0.670727	0.67104	18	18
descending_aorta_mean_eccentricity	Eccentricity	Female	rate_of_change	50	peak_negative	-0.00019797	18.0198	-0.00021583	-0.000180037	18.0198	18.0198
descending_aorta_mean_eccentricity	Eccentricity	Female	rate_of_change	50	peak_positive	3.85903e-05	99	3.04789e-05	4.94613e-05	99	99
descending_aorta_mean_eccentricity	Eccentricity	Female	rate_of_change	50	zero_crossing_age_1	0	62.8983			60.8271	65.341
descending_aorta_mean_eccentricity	Eccentricity	Female	centile	75	minimum	0.66958	60.7253	0.669486	0.669577	59.2022	62.4654
descending_aorta_mean_eccentricity	Eccentricity	Female	centile	75	maximum	0.674137	18	0.673698	0.674425	18	18
descending_aorta_mean_eccentricity	Eccentricity	Female	rate_of_change	75	peak_negative	-0.000372629	18.0198	-0.000416601	-0.000326839	18.0198	18.0198
descending_aorta_mean_eccentricity	Eccentricity	Female	rate_of_change	75	peak_positive	0.000125848	99	9.14388e-05	0.0001702	99	99
descending_aorta_mean_eccentricity	Eccentricity	Female	rate_of_change	75	zero_crossing_age_1	0	60.729			59.2104	62.4739
descending_aorta_mean_eccentricity	Eccentricity	Female	centile	97.5	minimum	0.687058	58.8462	0.686358	0.687534	57.1263	60.9814
descending_aorta_mean_eccentricity	Eccentricity	Female	centile	97.5	maximum	0.705778	18	0.703812	0.707486	18	18
descending_aorta_mean_eccentricity	Eccentricity	Female	rate_of_change	97.5	peak_negative	-0.00130566	18.0198	-0.00145942	-0.00114092	18.0198	18.0198
descending_aorta_mean_eccentricity	Eccentricity	Female	rate_of_change	97.5	peak_positive	0.000674296	99	0.000514279	0.000847492	99	99
descending_aorta_mean_eccentricity	Eccentricity	Female	rate_of_change	97.5	zero_crossing_age_1	0	58.8633			57.1348	60.9841
descending_aorta_mean_eccentricity	Eccentricity	Female	centile_spread	IQR	minimum	0.00238496	58.4505	0.00230981	0.00243302	56.6125	60.7243
descending_aorta_mean_eccentricity	Eccentricity	Female	centile_spread	IQR	maximum	0.00610039	18	0.00561527	0.00651271	18	18
descending_aorta_mean_eccentricity	Eccentricity	Female	centile_spread	95pct_range	minimum	0.0324955	58.4505	0.0315197	0.033222	56.6125	60.7436
descending_aorta_mean_eccentricity	Eccentricity	Female	centile_spread	95pct_range	maximum	0.0592964	18	0.0562348	0.0620199	18	18
descending_aorta_mean_eccentricity	Eccentricity	Male	centile	2.5	minimum	0.651225	18	0.650282	0.652095	18	99
descending_aorta_mean_eccentricity	Eccentricity	Male	centile	2.5	maximum	0.655824	59.7363	0.655561	0.65614	56.0576	65.7855
descending_aorta_mean_eccentricity	Eccentricity	Male	rate_of_change	2.5	peak_negative	-0.000193361	99	-0.000276117	-0.000112052	99	99
descending_aorta_mean_eccentricity	Eccentricity	Male	rate_of_change	2.5	peak_positive	0.000278278	18.0198	0.000197498	0.000352944	18.0198	18.0198
descending_aorta_mean_eccentricity	Eccentricity	Male	rate_of_change	2.5	zero_crossing_age_1	0	59.7544			56.0583	65.8044
descending_aorta_mean_eccentricity	Eccentricity	Male	centile	25	minimum	0.66695	62.9407	0.666715	0.666943	58.2928	99
descending_aorta_mean_eccentricity	Eccentricity	Male	centile	25	maximum	0.668059	18	0.667881	0.668166	18	18
descending_aorta_mean_eccentricity	Eccentricity	Male	centile	25	inflection_point_1	0.666981	77.869	0.666874	0.667099	71.5818	87.5629
descending_aorta_mean_eccentricity	Eccentricity	Male	rate_of_change	25	peak_negative	-8.10948e-05	18.0198	-9.60599e-05	-6.63775e-05	18.0198	18.0198
descending_aorta_mean_eccentricity	Eccentricity	Male	rate_of_change	25	peak_positive	3.09196e-06	77.8747	-1.48584e-06	8.87411e-06	71.5871	87.566
descending_aorta_mean_eccentricity	Eccentricity	Male	rate_of_change	25	zero_crossing_age_1	0	62.9453			58.2071	70.7362
descending_aorta_mean_eccentricity	Eccentricity	Male	rate_of_change	25	zero_crossing_age_2	0	91.9979			76.573	98.4812
descending_aorta_mean_eccentricity	Eccentricity	Male	centile	50	minimum	0.667903	61.2989	0.66784	0.667884	59.4598	63.4154
descending_aorta_mean_eccentricity	Eccentricity	Male	centile	50	maximum	0.669903	18	0.669764	0.669968	18	18
descending_aorta_mean_eccentricity	Eccentricity	Male	rate_of_change	50	peak_negative	-0.000148791	18.0198	-0.000161196	-0.00013869	18.0198	18.0198
descending_aorta_mean_eccentricity	Eccentricity	Male	rate_of_change	50	peak_positive	2.66566e-05	99	2.22769e-05	3.17692e-05	99	99
descending_aorta_mean_eccentricity	Eccentricity	Male	rate_of_change	50	zero_crossing_age_1	0	61.2999			59.471	63.4296
descending_aorta_mean_eccentricity	Eccentricity	Male	centile	75	minimum	0.66891	60.8242	0.668827	0.668904	59.0252	63.178
descending_aorta_mean_eccentricity	Eccentricity	Male	centile	75	maximum	0.671905	18	0.67166	0.672088	18	18
descending_aorta_mean_eccentricity	Eccentricity	Male	rate_of_change	75	peak_negative	-0.000225646	18.0198	-0.000251373	-0.000201956	18.0198	18.0198
descending_aorta_mean_eccentricity	Eccentricity	Male	rate_of_change	75	peak_positive	6.12199e-05	99	4.33664e-05	8.41089e-05	99	99
descending_aorta_mean_eccentricity	Eccentricity	Male	rate_of_change	75	zero_crossing_age_1	0	60.8342			59.0289	63.1859
descending_aorta_mean_eccentricity	Eccentricity	Male	centile	97.5	minimum	0.684052	60.211	0.683384	0.684465	57.4418	64.3035
descending_aorta_mean_eccentricity	Eccentricity	Male	centile	97.5	maximum	0.695987	18	0.694409	0.697374	18	18
descending_aorta_mean_eccentricity	Eccentricity	Male	rate_of_change	97.5	peak_negative	-0.000797509	18.0198	-0.000924126	-0.000665227	18.0198	18.0198
descending_aorta_mean_eccentricity	Eccentricity	Male	rate_of_change	97.5	peak_positive	0.000359425	99	0.000227443	0.000494372	99	99
descending_aorta_mean_eccentricity	Eccentricity	Male	rate_of_change	97.5	zero_crossing_age_1	0	60.2205			57.4447	64.3144
descending_aorta_mean_eccentricity	Eccentricity	Male	centile_spread	IQR	minimum	0.00195842	60.0527	0.00188989	0.0019992	57.0066	64.7397
descending_aorta_mean_eccentricity	Eccentricity	Male	centile_spread	IQR	maximum	0.00384589	18	0.00354596	0.00410669	18	18
descending_aorta_mean_eccentricity	Eccentricity	Male	centile_spread	95pct_range	minimum	0.0282281	60.0527	0.0272817	0.0288846	57.0071	64.7397
descending_aorta_mean_eccentricity	Eccentricity	Male	centile_spread	95pct_range	maximum	0.0447621	18	0.0423869	0.0469499	18	18
descending_aorta_mean_eccentricity	Eccentricity	Female vs Male	sex_comparison	25	divergence_age	0.000162927	26.0209			77.5134	97.23
descending_aorta_mean_torsion	Torsion	Female	centile	2.5	minimum	-0.0572788	18	-0.0588559	-0.0557307	18	18
descending_aorta_mean_torsion	Torsion	Female	centile	2.5	maximum	-0.0376475	88.6352	-0.0395014	-0.0346708	79.7865	99
descending_aorta_mean_torsion	Torsion	Female	rate_of_change	2.5	peak_negative	-0.000125435	99	-0.000324924	6.29338e-05	99	99
descending_aorta_mean_torsion	Torsion	Female	rate_of_change	2.5	peak_positive	0.000434489	18.0198	0.000378245	0.000486798	18.0198	18.3758
descending_aorta_mean_torsion	Torsion	Female	rate_of_change	2.5	zero_crossing_age_1	0	88.6427			79.4569	97.7107
descending_aorta_mean_torsion	Torsion	Female	centile	25	minimum	-0.0186465	18	-0.0197842	-0.0177304	18	99
descending_aorta_mean_torsion	Torsion	Female	centile	25	maximum	-0.0118948	70.8725	-0.0124662	-0.0111844	65.0962	82.5636
descending_aorta_mean_torsion	Torsion	Female	centile	25	inflection_point_1	-0.0179272	21.9026	-0.0186149	-0.0173435	18.6132	25.0216
descending_aorta_mean_torsion	Torsion	Female	rate_of_change	25	peak_negative	-0.000273722	99	-0.00047371	-8.4299e-05	99	99
descending_aorta_mean_torsion	Torsion	Female	rate_of_change	25	peak_positive	0.000184714	21.8967	0.000146977	0.000222631	18.0198	24.9236
descending_aorta_mean_torsion	Torsion	Female	rate_of_change	25	zero_crossing_age_1	0	70.884			65.108	82.0104
descending_aorta_mean_torsion	Torsion	Female	centile	50	minimum	-0.00348074	99	-0.00704562	-0.000135094	99	99
descending_aorta_mean_torsion	Torsion	Female	centile	50	maximum	0.00319752	54.2769	0.00281127	0.00353983	48.6549	59.0242
descending_aorta_mean_torsion	Torsion	Female	centile	50	inflection_point_1	0.00213923	27.152	0.00156326	0.00265748	24.3399	29.5198
descending_aorta_mean_torsion	Torsion	Female	rate_of_change	50	peak_negative	-0.000351528	99	-0.00054907	-0.000160753	99	99
descending_aorta_mean_torsion	Torsion	Female	rate_of_change	50	peak_positive	5.85182e-05	27.1582	2.35377e-05	9.50755e-05	24.347	29.5121
descending_aorta_mean_torsion	Torsion	Female	rate_of_change	50	zero_crossing_age_1	0	54.2941			48.6698	59.0297
descending_aorta_mean_torsion	Torsion	Female	centile	75	minimum	0.00849644	99	0.00492672	0.0119482	99	99
descending_aorta_mean_torsion	Torsion	Female	centile	75	maximum	0.0218943	18	0.0208903	0.0227452	18	18
descending_aorta_mean_torsion	Torsion	Female	centile	75	inflection_point_1	0.020924	32.0661	0.020203	0.0214088	29.3656	37.7994
descending_aorta_mean_torsion	Torsion	Female	rate_of_change	75	peak_negative	-0.000429334	99	-0.000626231	-0.000237649	99	99
descending_aorta_mean_torsion	Torsion	Female	rate_of_change	75	peak_positive	-6.35826e-05	32.0637	-9.81707e-05	-2.36767e-05	29.3731	37.802
descending_aorta_mean_torsion	Torsion	Female	centile	97.5	minimum	0.0313231	99	0.0275805	0.034978	99	99
descending_aorta_mean_torsion	Torsion	Female	centile	97.5	maximum	0.0605266	18	0.0589418	0.0618718	18	18
descending_aorta_mean_torsion	Torsion	Female	centile	97.5	inflection_point_1	0.0537057	40.6565	0.0495122	0.0551491	35.1926	54.3027
descending_aorta_mean_torsion	Torsion	Female	rate_of_change	97.5	peak_negative	-0.000577621	99	-0.000772663	-0.000393912	99	99
descending_aorta_mean_torsion	Torsion	Female	rate_of_change	97.5	peak_positive	-0.000286246	40.6484	-0.000322791	-0.000236493	35.189	54.3046
descending_aorta_mean_torsion	Torsion	Female	centile_spread	IQR	minimum	0.0239543	99	0.0231936	0.0247712	99	99
descending_aorta_mean_torsion	Torsion	Female	centile_spread	IQR	maximum	0.0405408	18	0.0396916	0.0413312	18	18
descending_aorta_mean_torsion	Torsion	Female	centile_spread	95pct_range	minimum	0.0696077	99	0.0673969	0.0719813	99	99
descending_aorta_mean_torsion	Torsion	Female	centile_spread	95pct_range	maximum	0.117805	18	0.115338	0.120102	18	18
descending_aorta_mean_torsion	Torsion	Male	centile	2.5	minimum	-0.0532883	18	-0.0549451	-0.0517983	18	18
descending_aorta_mean_torsion	Torsion	Male	centile	2.5	maximum	-0.0337209	88.2198	-0.0354613	-0.0306602	79.9314	99
descending_aorta_mean_torsion	Torsion	Male	centile	2.5	inflection_point_1	-0.0518156	21.6202	-0.0537224	-0.0500684	18.5538	24.665
descending_aorta_mean_torsion	Torsion	Male	rate_of_change	2.5	peak_negative	-0.000142972	99	-0.000336892	4.42035e-05	99	99
descending_aorta_mean_torsion	Torsion	Male	rate_of_change	2.5	peak_positive	0.0004072	21.6198	0.00035384	0.000462705	18.0198	24.6269
descending_aorta_mean_torsion	Torsion	Male	rate_of_change	2.5	zero_crossing_age_1	0	88.2287			79.854	97.7816
descending_aorta_mean_torsion	Torsion	Male	centile	25	minimum	-0.0180516	18	-0.019131	-0.0170359	18	18
descending_aorta_mean_torsion	Torsion	Male	centile	25	maximum	-0.00981106	74.3538	-0.0104615	-0.00881446	68.5963	86.2482
descending_aorta_mean_torsion	Torsion	Male	centile	25	inflection_point_1	-0.0160007	28.3406	-0.016697	-0.0153361	26.1809	30.555
descending_aorta_mean_torsion	Torsion	Male	rate_of_change	25	peak_negative	-0.000273964	99	-0.000467795	-8.51265e-05	99	99
descending_aorta_mean_torsion	Torsion	Male	rate_of_change	25	peak_positive	0.000201713	28.3451	0.000163074	0.000239731	26.1885	30.5604
descending_aorta_mean_torsion	Torsion	Male	rate_of_change	25	zero_crossing_age_1	0	74.3735			68.5998	85.9644
descending_aorta_mean_torsion	Torsion	Male	centile	50	minimum	-0.00165567	99	-0.005202	0.000932657	18	99
descending_aorta_mean_torsion	Torsion	Male	centile	50	maximum	0.00372925	63.2967	0.00334012	0.00407645	59.2215	71.4279
descending_aorta_mean_torsion	Torsion	Male	centile	50	inflection_point_1	0.00168124	31.6558	0.00113247	0.00221389	29.6186	35.7224
descending_aorta_mean_torsion	Torsion	Male	rate_of_change	50	peak_negative	-0.000342696	99	-0.000535875	-0.000154484	99	99
descending_aorta_mean_torsion	Torsion	Male	rate_of_change	50	peak_positive	9.71199e-05	31.6484	6.30659e-05	0.000131092	29.611	35.7241
descending_aorta_mean_torsion	Torsion	Male	rate_of_change	50	zero_crossing_age_1	0	63.3018			59.2273	71.4349
descending_aorta_mean_torsion	Torsion	Male	centile	75	minimum	0.00963783	99	0.00610345	0.013133	99	99
descending_aorta_mean_torsion	Torsion	Male	centile	75	maximum	0.0189259	18	0.0183401	0.0197843	18	48.0862
descending_aorta_mean_torsion	Torsion	Male	centile	75	inflection_point_1	0.0186773	34.8424	0.0181514	0.0190761	32.018	41.0278
descending_aorta_mean_torsion	Torsion	Male	rate_of_change	75	peak_negative	-0.000411428	99	-0.000603996	-0.00022328	99	99
descending_aorta_mean_torsion	Torsion	Male	rate_of_change	75	peak_positive	-5.42523e-06	34.833	-3.87614e-05	2.90188e-05	32.0237	41.0281
descending_aorta_mean_torsion	Torsion	Male	centile	97.5	minimum	0.0311615	99	0.0275634	0.0347988	99	99
descending_aorta_mean_torsion	Torsion	Male	centile	97.5	maximum	0.0541626	18	0.052685	0.0556048	18	18
descending_aorta_mean_torsion	Torsion	Male	centile	97.5	inflection_point_1	0.0493492	40.5969	0.0470799	0.0502678	36.0958	50.6307
descending_aorta_mean_torsion	Torsion	Male	rate_of_change	97.5	peak_negative	-0.000542421	99	-0.000730909	-0.000352062	99	99
descending_aorta_mean_torsion	Torsion	Male	rate_of_change	97.5	peak_positive	-0.000195596	40.589	-0.000234193	-0.000153779	36.0974	50.6388
descending_aorta_mean_torsion	Torsion	Male	centile_spread	IQR	minimum	0.022587	99	0.0218139	0.0233276	99	99
descending_aorta_mean_torsion	Torsion	Male	centile_spread	IQR	maximum	0.0369775	18	0.036159	0.0377993	18	18
descending_aorta_mean_torsion	Torsion	Male	centile_spread	95pct_range	minimum	0.0656344	99	0.063388	0.0677864	99	99
descending_aorta_mean_torsion	Torsion	Male	centile_spread	95pct_range	maximum	0.107451	18	0.105073	0.109839	18	18
descending_aorta_mean_torsion	Torsion	Female vs Male	sex_comparison	25	divergence_age	0.000962946	37.3945			18.9726	98.3303
descending_aorta_mean_torsion	Torsion	Female vs Male	sex_comparison	50	divergence_age	0.000735621	63.5044			37.3006	96.0931
descending_aorta_taper_ratio	Taper Ratio	Female	centile	2.5	minimum	0.811419	99	0.785815	0.828337	18	99
descending_aorta_taper_ratio	Taper Ratio	Female	centile	2.5	maximum	0.859006	31.0154	0.851382	0.862457	28.2837	33.6071
descending_aorta_taper_ratio	Taper Ratio	Female	centile	2.5	inflection_point_1	0.850868	44.5895	0.842865	0.853355	40.499	50.0593
descending_aorta_taper_ratio	Taper Ratio	Female	centile	2.5	inflection_point_2	0.832966	71.6006	0.826008	0.838176	61.7332	83.0704
descending_aorta_taper_ratio	Taper Ratio	Female	rate_of_change	2.5	peak_negative	-0.00133948	99	-0.00245227	-0.000759579	40.5084	99
descending_aorta_taper_ratio	Taper Ratio	Female	rate_of_change	2.5	peak_positive	0.00872096	18.0198	0.00656756	0.0109726	18.0198	18.0198
descending_aorta_taper_ratio	Taper Ratio	Female	rate_of_change	2.5	zero_crossing_age_1	0	31.0183			28.2896	33.6264
descending_aorta_taper_ratio	Taper Ratio	Female	centile	25	minimum	1.02763	68.6374	1.02215	1.0279	65.2149	74.0581
descending_aorta_taper_ratio	Taper Ratio	Female	centile	25	maximum	1.10361	20.9868	1.09319	1.11042	19.3248	22.7082
descending_aorta_taper_ratio	Taper Ratio	Female	centile	25	inflection_point_1	1.08214	31.247	1.07357	1.08703	29.3718	33.1517
descending_aorta_taper_ratio	Taper Ratio	Female	centile	25	inflection_point_2	1.0381	90.6586	1.02448	1.05106	83.3688	97.8877
descending_aorta_taper_ratio	Taper Ratio	Female	rate_of_change	25	peak_negative	-0.00284081	31.2527	-0.00321563	-0.00252026	29.3721	33.1516
descending_aorta_taper_ratio	Taper Ratio	Female	rate_of_change	25	peak_positive	0.00381066	18.0198	0.00156473	0.00666276	18.0198	18.0198
descending_aorta_taper_ratio	Taper Ratio	Female	rate_of_change	25	zero_crossing_age_1	0	21.0002			19.3254	22.7274
descending_aorta_taper_ratio	Taper Ratio	Female	rate_of_change	25	zero_crossing_age_2	0	68.6468			65.2159	73.9514
descending_aorta_taper_ratio	Taper Ratio	Female	centile	50	minimum	1.10213	65.0176	1.09736	1.10197	62.7626	67.6488
descending_aorta_taper_ratio	Taper Ratio	Female	centile	50	maximum	1.23519	18	1.22164	1.24272	18	18.8313
descending_aorta_taper_ratio	Taper Ratio	Female	centile	50	inflection_point_1	1.20271	25.7761	1.19091	1.21106	24.1132	27.5965
descending_aorta_taper_ratio	Taper Ratio	Female	rate_of_change	50	peak_negative	-0.00522788	25.7736	-0.005765	-0.00471874	24.1121	27.5939
descending_aorta_taper_ratio	Taper Ratio	Female	rate_of_change	50	peak_positive	0.0020987	99	0.00152241	0.00271686	90.1528	99
descending_aorta_taper_ratio	Taper Ratio	Female	rate_of_change	50	zero_crossing_age_1	0	65.031			18.1169	67.6473
descending_aorta_taper_ratio	Taper Ratio	Female	centile	75	minimum	1.19562	62.822	1.18993	1.19652	60.7648	65.118
descending_aorta_taper_ratio	Taper Ratio	Female	centile	75	maximum	1.42273	18	1.40719	1.43098	18	18
descending_aorta_taper_ratio	Taper Ratio	Female	centile	75	inflection_point_1	1.38932	21.2631	1.37012	1.40394	19.585	23.1635
descending_aorta_taper_ratio	Taper Ratio	Female	rate_of_change	75	peak_negative	-0.0106828	21.2637	-0.0116231	-0.0097348	19.5824	23.1631
descending_aorta_taper_ratio	Taper Ratio	Female	rate_of_change	75	peak_positive	0.00439854	99	0.00363499	0.00506551	97.968	99
descending_aorta_taper_ratio	Taper Ratio	Female	rate_of_change	75	zero_crossing_age_1	0	62.8365			60.7764	65.1233
descending_aorta_taper_ratio	Taper Ratio	Female	centile	97.5	minimum	1.73727	60.1319	1.71984	1.7485	58.0347	62.686
descending_aorta_taper_ratio	Taper Ratio	Female	centile	97.5	maximum	2.39721	18	2.33864	2.44184	18	18
descending_aorta_taper_ratio	Taper Ratio	Female	centile	97.5	inflection_point_1	2.37663	18.5171	2.29012	2.41857	18.0665	20.5675
descending_aorta_taper_ratio	Taper Ratio	Female	rate_of_change	97.5	peak_negative	-0.0398383	18.5143	-0.0445623	-0.0347557	18.0198	20.5121
descending_aorta_taper_ratio	Taper Ratio	Female	rate_of_change	97.5	peak_positive	0.0146933	99	0.0117218	0.0169335	99	99
descending_aorta_taper_ratio	Taper Ratio	Female	rate_of_change	97.5	zero_crossing_age_1	0	60.1441			58.0448	62.6896
descending_aorta_taper_ratio	Taper Ratio	Female	centile_spread	IQR	minimum	0.166083	58.4901	0.163139	0.169092	56.2747	61.2989
descending_aorta_taper_ratio	Taper Ratio	Female	centile_spread	IQR	maximum	0.324133	18	0.308645	0.339016	18	18
descending_aorta_taper_ratio	Taper Ratio	Female	centile_spread	95pct_range	minimum	0.897405	58.6879	0.880606	0.912958	56.4918	61.4379
descending_aorta_taper_ratio	Taper Ratio	Female	centile_spread	95pct_range	maximum	1.57529	18	1.51117	1.63304	18	18
descending_aorta_taper_ratio	Taper Ratio	Male	centile	2.5	minimum	0.811302	99	0.788702	0.826976	82.5345	99
descending_aorta_taper_ratio	Taper Ratio	Male	centile	2.5	maximum	0.862849	22.5099	0.853215	0.870755	18	26.7038
descending_aorta_taper_ratio	Taper Ratio	Male	centile	2.5	inflection_point_1	0.852044	37.8397	0.842176	0.858832	30.7219	46.7136
descending_aorta_taper_ratio	Taper Ratio	Male	centile	2.5	inflection_point_2	0.819609	83.9397	0.812572	0.829353	63.3333	97.7228
descending_aorta_taper_ratio	Taper Ratio	Male	rate_of_change	2.5	peak_negative	-0.000942649	37.8396	-0.00147171	-0.000797013	30.738	99
descending_aorta_taper_ratio	Taper Ratio	Male	rate_of_change	2.5	peak_positive	0.00149203	18.0198	0.000110389	0.0030582	18.0198	99
descending_aorta_taper_ratio	Taper Ratio	Male	rate_of_change	2.5	zero_crossing_age_1	0	22.511			18.7361	28.3587
descending_aorta_taper_ratio	Taper Ratio	Male	centile	25	minimum	0.994927	88.7143	0.980116	0.998181	75.777	99
descending_aorta_taper_ratio	Taper Ratio	Male	centile	25	maximum	1.07351	18	1.06271	1.07947	18	18
descending_aorta_taper_ratio	Taper Ratio	Male	centile	25	inflection_point_1	1.05945	24.642	1.04719	1.07035	20.8016	28.1995
descending_aorta_taper_ratio	Taper Ratio	Male	rate_of_change	25	peak_negative	-0.0022747	24.6462	-0.00282292	-0.00185558	20.789	28.2076
descending_aorta_taper_ratio	Taper Ratio	Male	rate_of_change	25	peak_positive	0.000137188	99	-0.000391694	0.000647748	90.3531	99
descending_aorta_taper_ratio	Taper Ratio	Male	rate_of_change	25	zero_crossing_age_1	0	88.7265			75.1953	97.0013
descending_aorta_taper_ratio	Taper Ratio	Male	centile	50	minimum	1.06008	78.567	1.05107	1.06175	72.2547	90.9732
descending_aorta_taper_ratio	Taper Ratio	Male	centile	50	maximum	1.16011	18	1.15048	1.16503	18	18
descending_aorta_taper_ratio	Taper Ratio	Male	rate_of_change	50	peak_negative	-0.0038854	18.0198	-0.00454938	-0.00322668	18.0198	20.4137
descending_aorta_taper_ratio	Taper Ratio	Male	rate_of_change	50	peak_positive	0.000612052	99	0.000150823	0.00100801	99	99
descending_aorta_taper_ratio	Taper Ratio	Male	rate_of_change	50	zero_crossing_age_1	0	78.5836			72.2546	90.591
descending_aorta_taper_ratio	Taper Ratio	Male	centile	75	minimum	1.13914	73.0681	1.13048	1.14099	67.6874	82.5839
descending_aorta_taper_ratio	Taper Ratio	Male	centile	75	maximum	1.27176	18	1.25914	1.28012	18	18
descending_aorta_taper_ratio	Taper Ratio	Male	rate_of_change	75	peak_negative	-0.00708538	18.0198	-0.00800997	-0.00612333	18.0198	18.0198
descending_aorta_taper_ratio	Taper Ratio	Male	rate_of_change	75	peak_positive	0.00130352	99	0.000614574	0.00194365	99	99
descending_aorta_taper_ratio	Taper Ratio	Male	rate_of_change	75	zero_crossing_age_1	0	73.0788			67.6916	82.6035
descending_aorta_taper_ratio	Taper Ratio	Male	centile	97.5	minimum	1.59874	65.7099	1.57949	1.60747	60.3297	77.1636
descending_aorta_taper_ratio	Taper Ratio	Male	centile	97.5	maximum	1.91069	18	1.8638	1.95209	18	18
descending_aorta_taper_ratio	Taper Ratio	Male	rate_of_change	97.5	peak_negative	-0.0229011	18.0198	-0.0277148	-0.0181959	18.0198	18.0198
descending_aorta_taper_ratio	Taper Ratio	Male	rate_of_change	97.5	peak_positive	0.00488538	99	0.00190178	0.00784136	99	99
descending_aorta_taper_ratio	Taper Ratio	Male	rate_of_change	97.5	zero_crossing_age_1	0	65.7117			60.338	76.8899
descending_aorta_taper_ratio	Taper Ratio	Male	centile_spread	IQR	minimum	0.139581	61.1011	0.136681	0.141944	55.9582	73.9805
descending_aorta_taper_ratio	Taper Ratio	Male	centile_spread	IQR	maximum	0.198242	18	0.186685	0.211032	18	18
descending_aorta_taper_ratio	Taper Ratio	Male	centile_spread	95pct_range	minimum	0.7676	61.4967	0.751636	0.779839	56.3133	74.297
descending_aorta_taper_ratio	Taper Ratio	Male	centile_spread	95pct_range	maximum	1.05071	18	0.996111	1.10569	18	18
descending_aorta_tortuosity	Tortuosity	Female	centile	2.5	minimum	0.0446347	18	0.0436768	0.0459417	18	18
descending_aorta_tortuosity	Tortuosity	Female	centile	2.5	maximum	0.170061	93.3287	0.158939	0.183585	90.8692	95.6122
descending_aorta_tortuosity	Tortuosity	Female	centile	2.5	inflection_point_1	0.127515	71.3728	0.119419	0.137431	68.7032	73.9841
descending_aorta_tortuosity	Tortuosity	Female	rate_of_change	2.5	peak_negative	-0.00148905	98.5407	-0.00205938	-0.000870189	98.5407	98.5407
descending_aorta_tortuosity	Tortuosity	Female	rate_of_change	2.5	peak_positive	0.0028412	71.3791	0.00260343	0.00314839	68.7043	73.9763
descending_aorta_tortuosity	Tortuosity	Female	rate_of_change	2.5	zero_crossing_age_1	0	93.3333			90.8888	95.6288
descending_aorta_tortuosity	Tortuosity	Female	centile	25	minimum	0.0710916	18	0.0705014	0.0720841	18	18
descending_aorta_tortuosity	Tortuosity	Female	centile	25	maximum	0.253545	90.5555	0.244902	0.264855	88.8242	92.4436
descending_aorta_tortuosity	Tortuosity	Female	centile	25	inflection_point_1	0.1905	68.1152	0.18443	0.198593	66.5835	69.7724
descending_aorta_tortuosity	Tortuosity	Female	rate_of_change	25	peak_negative	-0.00327506	98.5407	-0.00389745	-0.00256986	98.5407	98.5407
descending_aorta_tortuosity	Tortuosity	Female	rate_of_change	25	peak_positive	0.00412101	68.1142	0.00397429	0.00431971	66.5791	69.7663
descending_aorta_tortuosity	Tortuosity	Female	rate_of_change	25	zero_crossing_age_1	0	90.5595			88.8308	92.4463
descending_aorta_tortuosity	Tortuosity	Female	centile	50	minimum	0.0868547	18	0.0862645	0.0878593	18	18
descending_aorta_tortuosity	Tortuosity	Female	centile	50	maximum	0.30273	89.4344	0.294825	0.313862	87.9785	91.0865
descending_aorta_tortuosity	Tortuosity	Female	centile	50	inflection_point_1	0.227574	66.8515	0.222113	0.235203	65.6077	68.24
descending_aorta_tortuosity	Tortuosity	Female	rate_of_change	50	peak_negative	-0.00438723	98.5407	-0.0050574	-0.0036101	98.5407	98.5407
descending_aorta_tortuosity	Tortuosity	Female	rate_of_change	50	peak_positive	0.00488108	66.8555	0.00475795	0.00504885	65.6159	68.2327
descending_aorta_tortuosity	Tortuosity	Female	rate_of_change	50	zero_crossing_age_1	0	89.447			87.9842	91.0994
descending_aorta_tortuosity	Tortuosity	Female	centile	75	minimum	0.105006	18	0.104186	0.106313	18	18
descending_aorta_tortuosity	Tortuosity	Female	centile	75	maximum	0.359044	88.4313	0.350803	0.370454	87.0546	89.9659
descending_aorta_tortuosity	Tortuosity	Female	centile	75	inflection_point_1	0.270005	65.7339	0.264164	0.278167	64.5458	66.9954
descending_aorta_tortuosity	Tortuosity	Female	rate_of_change	75	peak_negative	-0.00569696	98.5407	-0.00643438	-0.00486532	98.5407	98.5407
descending_aorta_tortuosity	Tortuosity	Female	rate_of_change	75	peak_positive	0.00575514	65.7344	0.00562449	0.00592697	64.5538	66.9936
descending_aorta_tortuosity	Tortuosity	Female	rate_of_change	75	zero_crossing_age_1	0	88.444			87.0658	89.9733
descending_aorta_tortuosity	Tortuosity	Female	centile	97.5	minimum	0.152395	18	0.149902	0.155441	18	18
descending_aorta_tortuosity	Tortuosity	Female	centile	97.5	maximum	0.505002	86.6219	0.49044	0.523461	85.1074	88.2937
descending_aorta_tortuosity	Tortuosity	Female	centile	97.5	inflection_point_1	0.379929	63.7625	0.368954	0.393533	62.3377	65.308
descending_aorta_tortuosity	Tortuosity	Female	rate_of_change	97.5	peak_negative	-0.00921469	98.5407	-0.0101606	-0.00813207	98.5407	98.5407
descending_aorta_tortuosity	Tortuosity	Female	rate_of_change	97.5	peak_positive	0.00803391	63.7676	0.00777067	0.00835443	62.3318	65.3037
descending_aorta_tortuosity	Tortuosity	Female	rate_of_change	97.5	zero_crossing_age_1	0	86.6275			85.1125	88.2964
descending_aorta_tortuosity	Tortuosity	Female	centile_spread	IQR	minimum	0.0339144	18	0.0329313	0.0350323	18	18
descending_aorta_tortuosity	Tortuosity	Female	centile_spread	IQR	maximum	0.108083	83.8093	0.103352	0.113652	81.5854	86.2679
descending_aorta_tortuosity	Tortuosity	Female	centile_spread	95pct_range	minimum	0.107761	18	0.104388	0.111463	18	18
descending_aorta_tortuosity	Tortuosity	Female	centile_spread	95pct_range	maximum	0.342673	83.652	0.326519	0.361636	81.3897	86.1317
descending_aorta_tortuosity	Tortuosity	Male	centile	2.5	minimum	0.0404415	18	0.03934	0.0417618	18	18
descending_aorta_tortuosity	Tortuosity	Male	centile	2.5	maximum	0.135826	88.4903	0.128223	0.144881	86.0908	90.9297
descending_aorta_tortuosity	Tortuosity	Male	centile	2.5	inflection_point_1	0.102883	66.8115	0.097306	0.109435	64.3304	69.3144
descending_aorta_tortuosity	Tortuosity	Male	rate_of_change	2.5	peak_negative	-0.00233165	98.5407	-0.00271112	-0.00190135	98.5407	98.5407
descending_aorta_tortuosity	Tortuosity	Male	rate_of_change	2.5	peak_positive	0.00222602	66.8161	0.00206962	0.00241101	64.3375	69.3155
descending_aorta_tortuosity	Tortuosity	Male	rate_of_change	2.5	zero_crossing_age_1	0	88.4958			86.1034	90.9397
descending_aorta_tortuosity	Tortuosity	Male	centile	25	minimum	0.0649219	18	0.0642425	0.0659558	18	18
descending_aorta_tortuosity	Tortuosity	Male	centile	25	maximum	0.212635	86.3662	0.206907	0.220491	84.8321	87.9593
descending_aorta_tortuosity	Tortuosity	Male	centile	25	inflection_point_1	0.160933	64.4504	0.156815	0.166499	63.1401	65.9011
descending_aorta_tortuosity	Tortuosity	Male	rate_of_change	25	peak_negative	-0.00426692	98.5407	-0.00468725	-0.00378046	98.5407	98.5407
descending_aorta_tortuosity	Tortuosity	Male	rate_of_change	25	peak_positive	0.00345694	64.456	0.00336259	0.00358423	63.1372	65.8922
descending_aorta_tortuosity	Tortuosity	Male	rate_of_change	25	zero_crossing_age_1	0	86.3809			84.8487	87.9746
descending_aorta_tortuosity	Tortuosity	Male	centile	50	minimum	0.0795617	18	0.0788909	0.0805366	18	18
descending_aorta_tortuosity	Tortuosity	Male	centile	50	maximum	0.258505	85.5598	0.253135	0.266364	84.301	86.9567
descending_aorta_tortuosity	Tortuosity	Male	centile	50	inflection_point_1	0.195556	63.5682	0.191844	0.201011	62.5498	64.7186
descending_aorta_tortuosity	Tortuosity	Male	rate_of_change	50	peak_negative	-0.00545944	98.5407	-0.00592541	-0.00493741	98.5407	98.5407
descending_aorta_tortuosity	Tortuosity	Male	rate_of_change	50	peak_positive	0.00419717	63.5709	0.00410801	0.0043205	62.5482	64.7117
descending_aorta_tortuosity	Tortuosity	Male	rate_of_change	50	zero_crossing_age_1	0	85.5671			84.3031	86.9759
descending_aorta_tortuosity	Tortuosity	Male	centile	75	minimum	0.0964554	18	0.0956052	0.0977257	18	18
descending_aorta_tortuosity	Tortuosity	Male	centile	75	maximum	0.311412	84.8321	0.3055	0.319779	83.6904	86.1513
descending_aorta_tortuosity	Tortuosity	Male	centile	75	inflection_point_1	0.235461	62.7998	0.231412	0.241501	61.8343	63.8889
descending_aorta_tortuosity	Tortuosity	Male	rate_of_change	75	peak_negative	-0.00685734	98.5407	-0.00737412	-0.00627802	98.5407	98.5407
descending_aorta_tortuosity	Tortuosity	Male	rate_of_change	75	peak_positive	0.00505431	62.8039	0.00495391	0.00519175	61.8401	63.8861
descending_aorta_tortuosity	Tortuosity	Male	rate_of_change	75	zero_crossing_age_1	0	84.8472			83.6972	86.1566
descending_aorta_tortuosity	Tortuosity	Male	centile	97.5	minimum	0.14069	18	0.138243	0.143629	18	18
descending_aorta_tortuosity	Tortuosity	Male	centile	97.5	maximum	0.449905	83.5537	0.438851	0.464685	82.1966	85.0288
descending_aorta_tortuosity	Tortuosity	Male	centile	97.5	inflection_point_1	0.339813	61.4649	0.331776	0.350684	60.1842	62.8171
descending_aorta_tortuosity	Tortuosity	Male	rate_of_change	97.5	peak_negative	-0.0105931	98.5407	-0.0112525	-0.00983982	98.5407	98.5407
descending_aorta_tortuosity	Tortuosity	Male	rate_of_change	97.5	peak_positive	0.00731029	61.4664	0.00708325	0.00760925	60.1865	62.824
descending_aorta_tortuosity	Tortuosity	Male	rate_of_change	97.5	zero_crossing_age_1	0	83.5709			82.1969	85.0383
descending_aorta_tortuosity	Tortuosity	Male	centile_spread	IQR	minimum	0.0315335	18	0.0305237	0.0326122	18	18
descending_aorta_tortuosity	Tortuosity	Male	centile_spread	IQR	maximum	0.099883	81.8032	0.0960656	0.104449	79.8157	83.8885
descending_aorta_tortuosity	Tortuosity	Male	centile_spread	95pct_range	minimum	0.100249	18	0.0968737	0.103738	18	18
descending_aorta_tortuosity	Tortuosity	Male	centile_spread	95pct_range	maximum	0.317373	81.6852	0.304624	0.332229	79.6579	83.7907
left_carotid_angle_deg	Branch Angles	Female	centile	2.5	minimum	8.75918	99	8.09806	9.47738	99	99
left_carotid_angle_deg	Branch Angles	Female	centile	2.5	maximum	54.6124	18	53.9879	55.1251	18	18
left_carotid_angle_deg	Branch Angles	Female	centile	2.5	inflection_point_1	33.8502	54.0909	32.7322	34.8401	52.4875	55.816
left_carotid_angle_deg	Branch Angles	Female	rate_of_change	2.5	peak_negative	-0.673032	54.0989	-0.690008	-0.654437	52.4957	55.8208
left_carotid_angle_deg	Branch Angles	Female	rate_of_change	2.5	peak_positive	-0.352642	99	-0.364358	-0.339002	99	99
left_carotid_angle_deg	Branch Angles	Female	centile	25	minimum	25.116	99	23.9189	26.3536	99	99
left_carotid_angle_deg	Branch Angles	Female	centile	25	maximum	66.8664	18	66.4267	67.2097	18	18
left_carotid_angle_deg	Branch Angles	Female	centile	25	inflection_point_1	46.2223	59.8849	44.5213	47.7219	57.2931	62.7348
left_carotid_angle_deg	Branch Angles	Female	rate_of_change	25	peak_negative	-0.623502	59.8945	-0.639973	-0.607866	57.3023	62.7438
left_carotid_angle_deg	Branch Angles	Female	rate_of_change	25	peak_positive	-0.25395	18.0198	-0.265214	-0.241935	18.0198	18.0198
left_carotid_angle_deg	Branch Angles	Female	centile	50	minimum	34.4695	99	32.8553	36.2289	99	99
left_carotid_angle_deg	Branch Angles	Female	centile	50	maximum	73.3745	18	72.9705	73.6714	18	18
left_carotid_angle_deg	Branch Angles	Female	centile	50	inflection_point_1	53.4481	62.4183	51.2806	55.2518	59.2489	66.0156
left_carotid_angle_deg	Branch Angles	Female	rate_of_change	50	peak_negative	-0.598263	62.4264	-0.619385	-0.579714	59.2418	66.0081
left_carotid_angle_deg	Branch Angles	Female	rate_of_change	50	peak_positive	-0.178959	18.0198	-0.189643	-0.167773	18.0198	18.0198
left_carotid_angle_deg	Branch Angles	Female	centile	75	minimum	44.0783	99	41.9426	46.2067	99	99
left_carotid_angle_deg	Branch Angles	Female	centile	75	maximum	79.9311	18	79.5185	80.213	18	18
left_carotid_angle_deg	Branch Angles	Female	centile	75	inflection_point_1	61.1277	64.5962	58.4857	63.1662	60.8963	68.9128
left_carotid_angle_deg	Branch Angles	Female	rate_of_change	75	peak_negative	-0.573402	64.6022	-0.603004	-0.549473	60.9028	68.9153
left_carotid_angle_deg	Branch Angles	Female	rate_of_change	75	peak_positive	-0.102723	18.0198	-0.11396	-0.0908698	18.0198	18.0198
left_carotid_angle_deg	Branch Angles	Female	centile	97.5	minimum	62.8956	99	59.7919	66.0189	99	99
left_carotid_angle_deg	Branch Angles	Female	centile	97.5	maximum	92.6151	20.8286	92.1016	92.9723	19.8593	21.8576
left_carotid_angle_deg	Branch Angles	Female	centile	97.5	inflection_point_1	76.83	67.8594	73.375	79.2212	63.2983	73.3644
left_carotid_angle_deg	Branch Angles	Female	rate_of_change	97.5	peak_negative	-0.526514	67.8659	-0.577015	-0.487708	63.2967	73.3653
left_carotid_angle_deg	Branch Angles	Female	rate_of_change	97.5	peak_positive	0.0455715	18.0198	0.0309656	0.0598788	18.0198	18.0198
left_carotid_angle_deg	Branch Angles	Female	rate_of_change	97.5	zero_crossing_age_1	0	20.8371			19.8708	21.8726
left_carotid_angle_deg	Branch Angles	Female	centile_spread	IQR	minimum	13.0647	18	12.785	13.3228	18	18
left_carotid_angle_deg	Branch Angles	Female	centile_spread	IQR	maximum	18.9622	99	17.9847	20.0387	82.4588	99
left_carotid_angle_deg	Branch Angles	Female	centile_spread	95pct_range	minimum	37.9375	18	37.1318	38.6857	18	18
left_carotid_angle_deg	Branch Angles	Female	centile_spread	95pct_range	maximum	54.1365	99	51.9379	57.1507	79.2178	99
left_carotid_angle_deg	Branch Angles	Male	centile	2.5	minimum	14.8908	99	13.9032	16.0105	99	99
left_carotid_angle_deg	Branch Angles	Male	centile	2.5	maximum	54.0788	18	53.4385	54.6249	18	18
left_carotid_angle_deg	Branch Angles	Male	centile	2.5	inflection_point_1	37.9153	50.368	36.8459	38.7998	48.6683	52.2406
left_carotid_angle_deg	Branch Angles	Male	rate_of_change	2.5	peak_negative	-0.573582	50.3604	-0.591042	-0.554705	48.6593	52.2396
left_carotid_angle_deg	Branch Angles	Male	rate_of_change	2.5	peak_positive	-0.323138	99	-0.344781	-0.294143	99	99
left_carotid_angle_deg	Branch Angles	Male	centile	25	minimum	33.2189	99	31.8449	34.7181	99	99
left_carotid_angle_deg	Branch Angles	Male	centile	25	maximum	66.7821	18	66.3212	67.1327	18	18
left_carotid_angle_deg	Branch Angles	Male	centile	25	inflection_point_1	51.5955	53.4898	50.3883	52.5578	51.3694	55.9148
left_carotid_angle_deg	Branch Angles	Male	rate_of_change	25	peak_negative	-0.526903	53.4857	-0.538262	-0.514125	51.3692	55.9192
left_carotid_angle_deg	Branch Angles	Male	rate_of_change	25	peak_positive	-0.190055	99	-0.238352	-0.115702	18.0198	99
left_carotid_angle_deg	Branch Angles	Male	centile	50	minimum	43.3223	99	41.6116	45.1639	98.8615	99
left_carotid_angle_deg	Branch Angles	Male	centile	50	maximum	73.5321	18	73.1461	73.8341	18	18
left_carotid_angle_deg	Branch Angles	Male	centile	50	inflection_point_1	59.3111	54.6242	58.0433	60.285	52.3348	57.3233
left_carotid_angle_deg	Branch Angles	Male	rate_of_change	50	peak_negative	-0.500856	54.633	-0.511991	-0.489186	52.338	57.3236
left_carotid_angle_deg	Branch Angles	Male	rate_of_change	50	peak_positive	-0.0996051	99	-0.173249	0.00270435	18.0198	99
left_carotid_angle_deg	Branch Angles	Male	centile	75	minimum	53.6371	99	51.4816	55.6897	93.8952	99
left_carotid_angle_deg	Branch Angles	Male	centile	75	maximum	80.3341	18	79.9352	80.664	18	18
left_carotid_angle_deg	Branch Angles	Male	centile	75	inflection_point_1	67.2994	55.5184	65.9998	68.2618	53.0952	58.431
left_carotid_angle_deg	Branch Angles	Male	rate_of_change	75	peak_negative	-0.473865	55.5231	-0.48764	-0.460551	53.0901	58.4308
left_carotid_angle_deg	Branch Angles	Male	rate_of_change	75	peak_positive	-0.00379467	99	-0.108585	0.131249	18.0198	99
left_carotid_angle_deg	Branch Angles	Male	centile	97.5	minimum	73.1401	92.2352	70.6858	75.1293	87.2679	98.2879
left_carotid_angle_deg	Branch Angles	Male	centile	97.5	maximum	93.4295	18.0791	92.8587	93.9125	18	19.0088
left_carotid_angle_deg	Branch Angles	Male	centile	97.5	inflection_point_1	83.0958	56.7612	81.751	84.0803	54.1042	59.9033
left_carotid_angle_deg	Branch Angles	Male	rate_of_change	97.5	peak_negative	-0.420145	56.7692	-0.442713	-0.399025	54.0979	59.8975
left_carotid_angle_deg	Branch Angles	Male	rate_of_change	97.5	peak_positive	0.188143	99	0.0204879	0.386096	99	99
left_carotid_angle_deg	Branch Angles	Male	rate_of_change	97.5	zero_crossing_age_1	0	18.0901			18.0528	94.1971
left_carotid_angle_deg	Branch Angles	Male	rate_of_change	97.5	zero_crossing_age_2	0	92.238			89.0288	98.1101
left_carotid_angle_deg	Branch Angles	Male	centile_spread	IQR	minimum	13.552	18	13.2542	13.8477	18	18
left_carotid_angle_deg	Branch Angles	Male	centile_spread	IQR	maximum	20.4182	99	19.395	21.5313	99	99
left_carotid_angle_deg	Branch Angles	Male	centile_spread	95pct_range	minimum	39.3506	18	38.4777	40.2095	18	18
left_carotid_angle_deg	Branch Angles	Male	centile_spread	95pct_range	maximum	58.861	99	55.958	62.0055	99	99
left_carotid_angle_deg	Branch Angles	Female vs Male	sex_comparison	2.5	divergence_age	0.678975	40.2033			20.582	37.2654
left_carotid_angle_deg	Branch Angles	Female vs Male	sex_comparison	25	divergence_age	0.412886	38.4429			19.4854	36.4993
left_carotid_angle_deg	Branch Angles	Female vs Male	sex_comparison	50	divergence_age	0.345101	38.6407			20.689	37.9907
left_carotid_angle_deg	Branch Angles	Female vs Male	sex_comparison	75	divergence_age	0.384837	43.8033			25.284	42.7838
left_carotid_angle_deg	Branch Angles	Female vs Male	sex_comparison	97.5	divergence_age	0.714335	58.8758			39.8345	56.636
left_subclavian_angle_deg	Branch Angles	Female	centile	2.5	minimum	20.3192	99	19.7632	20.8313	99	99
left_subclavian_angle_deg	Branch Angles	Female	centile	2.5	maximum	61.6275	24.8242	60.9152	62.5751	23.6967	25.9121
left_subclavian_angle_deg	Branch Angles	Female	centile	2.5	inflection_point_1	47.4823	41.3224	47.0622	48.0081	40.694	41.8969
left_subclavian_angle_deg	Branch Angles	Female	centile	2.5	inflection_point_2	25.9451	75.6117	25.553	26.4577	74.4856	76.4897
left_subclavian_angle_deg	Branch Angles	Female	rate_of_change	2.5	peak_negative	-1.50727	41.3209	-1.55812	-1.46793	40.6968	41.8945
left_subclavian_angle_deg	Branch Angles	Female	rate_of_change	2.5	peak_positive	0.70815	18.0198	0.538051	0.903606	18.0198	18.0198
left_subclavian_angle_deg	Branch Angles	Female	rate_of_change	2.5	zero_crossing_age_1	0	24.843			23.7132	25.9205
left_subclavian_angle_deg	Branch Angles	Female	centile	25	minimum	38.1922	99	37.0334	39.1345	99	99
left_subclavian_angle_deg	Branch Angles	Female	centile	25	maximum	75.3414	26.367	75.0814	75.666	25.556	27.2285
left_subclavian_angle_deg	Branch Angles	Female	centile	25	inflection_point_1	64.5942	46.5356	64.3195	64.9407	45.9649	47.0197
left_subclavian_angle_deg	Branch Angles	Female	centile	25	inflection_point_2	49.2923	73.3951	48.8697	49.8663	72.2549	74.3209
left_subclavian_angle_deg	Branch Angles	Female	rate_of_change	25	peak_negative	-0.917827	46.5429	-0.944675	-0.8973	45.9692	47.0176
left_subclavian_angle_deg	Branch Angles	Female	rate_of_change	25	peak_positive	0.374783	18.0198	0.320211	0.438658	18.0198	18.0198
left_subclavian_angle_deg	Branch Angles	Female	rate_of_change	25	zero_crossing_age_1	0	26.3798			25.5588	27.2368
left_subclavian_angle_deg	Branch Angles	Female	centile	50	minimum	46.8338	99	45.4178	48.0129	99	99
left_subclavian_angle_deg	Branch Angles	Female	centile	50	maximum	80.5728	27.5143	80.4159	80.7759	26.8418	28.3055
left_subclavian_angle_deg	Branch Angles	Female	centile	50	inflection_point_1	72.3655	48.0053	72.1506	72.6616	47.4661	48.4265
left_subclavian_angle_deg	Branch Angles	Female	centile	50	inflection_point_2	61.076	70.8136	60.6462	61.6415	69.6294	71.8091
left_subclavian_angle_deg	Branch Angles	Female	rate_of_change	50	peak_negative	-0.7194	99	-0.768492	-0.681123	99	99
left_subclavian_angle_deg	Branch Angles	Female	rate_of_change	50	peak_positive	0.289935	18.0198	0.26243	0.325701	18.0198	18.0198
left_subclavian_angle_deg	Branch Angles	Female	rate_of_change	50	zero_crossing_age_1	0	27.5263			26.8486	28.3147
left_subclavian_angle_deg	Branch Angles	Female	centile	75	minimum	54.1519	99	52.4504	55.5618	99	99
left_subclavian_angle_deg	Branch Angles	Female	centile	75	maximum	85.0866	28.9385	84.9662	85.2229	28.3342	29.6614
left_subclavian_angle_deg	Branch Angles	Female	centile	75	inflection_point_1	78.9777	49.1595	78.7901	79.2495	48.5812	49.6034
left_subclavian_angle_deg	Branch Angles	Female	centile	75	inflection_point_2	71.3464	67.5399	70.9255	71.894	66.2008	68.6727
left_subclavian_angle_deg	Branch Angles	Female	rate_of_change	75	peak_negative	-0.830818	99	-0.886792	-0.78678	99	99
left_subclavian_angle_deg	Branch Angles	Female	rate_of_change	75	peak_positive	0.230749	18.0198	0.211944	0.255803	18.0198	18.0198
left_subclavian_angle_deg	Branch Angles	Female	rate_of_change	75	zero_crossing_age_1	0	28.9531			28.3444	29.6737
left_subclavian_angle_deg	Branch Angles	Female	centile	97.5	minimum	64.922	99	62.8693	66.6493	99	99
left_subclavian_angle_deg	Branch Angles	Female	centile	97.5	maximum	92.4476	32.5385	92.3208	92.5755	31.9253	33.2703
left_subclavian_angle_deg	Branch Angles	Female	centile	97.5	inflection_point_1	91.1827	20.6184	90.8068	91.5093	19.6713	21.5113
left_subclavian_angle_deg	Branch Angles	Female	centile	97.5	inflection_point_2	88.7873	52.5503	88.2247	89.2123	50.9661	54.7011
left_subclavian_angle_deg	Branch Angles	Female	centile	97.5	inflection_point_3	86.8778	59.4792	86.1797	87.7271	56.6588	61.8316
left_subclavian_angle_deg	Branch Angles	Female	rate_of_change	97.5	peak_negative	-0.994461	99	-1.06129	-0.942289	99	99
left_subclavian_angle_deg	Branch Angles	Female	rate_of_change	97.5	peak_positive	0.168637	20.611	0.144506	0.199003	19.6704	21.512
left_subclavian_angle_deg	Branch Angles	Female	rate_of_change	97.5	zero_crossing_age_1	0	32.5575			31.9438	33.2827
left_subclavian_angle_deg	Branch Angles	Female	centile_spread	IQR	minimum	9.52302	23.1626	9.20417	9.77777	21.7167	24.5077
left_subclavian_angle_deg	Branch Angles	Female	centile_spread	IQR	maximum	20.1059	68.4198	19.897	20.2993	67.3408	69.4088
left_subclavian_angle_deg	Branch Angles	Female	centile_spread	95pct_range	minimum	30.1146	23.2615	28.9391	31.0307	21.8354	24.5977
left_subclavian_angle_deg	Branch Angles	Female	centile_spread	95pct_range	maximum	57.1501	64.2066	56.6914	57.5622	63.1385	65.2263
left_subclavian_angle_deg	Branch Angles	Male	centile	2.5	minimum	23.4129	99	22.8888	24.0202	99	99
left_subclavian_angle_deg	Branch Angles	Male	centile	2.5	maximum	64.7016	21.3033	63.7303	65.81	19.3629	22.857
left_subclavian_angle_deg	Branch Angles	Male	centile	2.5	inflection_point_1	48.6082	42.6727	48.1591	49.1145	41.9507	43.3207
left_subclavian_angle_deg	Branch Angles	Male	centile	2.5	inflection_point_2	25.9638	83.7627	25.5174	26.4493	82.4225	85.1198
left_subclavian_angle_deg	Branch Angles	Male	rate_of_change	2.5	peak_negative	-1.39047	42.6659	-1.43078	-1.34279	41.9538	43.3187
left_subclavian_angle_deg	Branch Angles	Male	rate_of_change	2.5	peak_positive	0.204027	18.0198	0.0726264	0.342313	18.0198	18.0198
left_subclavian_angle_deg	Branch Angles	Male	rate_of_change	2.5	zero_crossing_age_1	0	21.3064			19.3735	22.8646
left_subclavian_angle_deg	Branch Angles	Male	centile	25	minimum	43.9837	99	42.9999	45.0184	99	99
left_subclavian_angle_deg	Branch Angles	Male	centile	25	maximum	76.6356	23.1033	76.2866	77.0212	21.6158	24.2901
left_subclavian_angle_deg	Branch Angles	Male	centile	25	inflection_point_1	65.0535	48.5199	64.7399	65.3616	47.9105	49.0857
left_subclavian_angle_deg	Branch Angles	Male	centile	25	inflection_point_2	49.2835	81.1742	48.7467	49.8339	79.816	82.525
left_subclavian_angle_deg	Branch Angles	Male	rate_of_change	25	peak_negative	-0.80756	48.5209	-0.829672	-0.78222	47.9077	49.0856
left_subclavian_angle_deg	Branch Angles	Male	rate_of_change	25	peak_positive	0.14915	18.0198	0.0958995	0.200499	18.0198	18.0198
left_subclavian_angle_deg	Branch Angles	Male	rate_of_change	25	zero_crossing_age_1	0	23.1152			21.6328	24.2995
left_subclavian_angle_deg	Branch Angles	Male	centile	50	minimum	53.9095	99	52.6555	55.1985	99	99
left_subclavian_angle_deg	Branch Angles	Male	centile	50	maximum	81.3751	24.5077	81.1609	81.598	23.2507	25.5274
left_subclavian_angle_deg	Branch Angles	Male	centile	50	inflection_point_1	72.6816	50.0439	72.4102	72.9369	49.473	50.6409
left_subclavian_angle_deg	Branch Angles	Male	centile	50	inflection_point_2	61.0046	78.1777	60.5026	61.5398	76.7689	79.6057
left_subclavian_angle_deg	Branch Angles	Male	rate_of_change	50	peak_negative	-0.584573	50.044	-0.601395	-0.565703	49.4703	50.6374
left_subclavian_angle_deg	Branch Angles	Male	rate_of_change	50	peak_positive	0.135331	18.0198	0.102219	0.163432	18.0198	18.0198
left_subclavian_angle_deg	Branch Angles	Male	rate_of_change	50	zero_crossing_age_1	0	24.5171			23.2639	25.5349
left_subclavian_angle_deg	Branch Angles	Male	centile	75	minimum	62.3047	99	60.7978	63.8256	99	99
left_subclavian_angle_deg	Branch Angles	Male	centile	75	maximum	85.5297	26.3077	85.3758	85.676	25.2287	27.2176
left_subclavian_angle_deg	Branch Angles	Male	centile	75	inflection_point_1	79.1936	51.1565	78.9148	79.4363	50.4688	51.9668
left_subclavian_angle_deg	Branch Angles	Male	centile	75	inflection_point_2	71.1766	74.4226	70.7295	71.6615	72.8061	75.9571
left_subclavian_angle_deg	Branch Angles	Male	rate_of_change	75	peak_negative	-0.506927	99	-0.560573	-0.452713	99	99
left_subclavian_angle_deg	Branch Angles	Male	rate_of_change	75	peak_positive	0.125833	18.0198	0.104903	0.146138	18.0198	18.0198
left_subclavian_angle_deg	Branch Angles	Male	rate_of_change	75	zero_crossing_age_1	0	26.3107			25.2323	27.2289
left_subclavian_angle_deg	Branch Angles	Male	centile	97.5	minimum	74.6506	99	72.7676	76.4775	99	99
left_subclavian_angle_deg	Branch Angles	Male	centile	97.5	maximum	92.4218	30.9165	92.3027	92.5361	29.8177	31.9648
left_subclavian_angle_deg	Branch Angles	Male	centile	97.5	inflection_point_1	91.5222	18.4612	88.3615	91.8521	18.0775	56.7943
left_subclavian_angle_deg	Branch Angles	Male	centile	97.5	inflection_point_2	89.0045	53.9745	86.3063	89.3683	52.2204	65.9971
left_subclavian_angle_deg	Branch Angles	Male	centile	97.5	inflection_point_3	86.3461	65.8832	85.8199	86.9042	63.3682	68.7088
left_subclavian_angle_deg	Branch Angles	Male	rate_of_change	97.5	peak_negative	-0.600306	99	-0.664575	-0.534795	99	99
left_subclavian_angle_deg	Branch Angles	Male	rate_of_change	97.5	peak_positive	0.114422	18.4549	0.0895511	0.138347	18.0198	19.712
left_subclavian_angle_deg	Branch Angles	Male	rate_of_change	97.5	zero_crossing_age_1	0	30.936			29.8281	31.9811
left_subclavian_angle_deg	Branch Angles	Male	centile_spread	IQR	minimum	8.68678	19.3846	8.29519	9.00948	18	21.4329
left_subclavian_angle_deg	Branch Angles	Male	centile_spread	IQR	maximum	20.1041	75.5802	19.8597	20.3241	74.0769	77.2259
left_subclavian_angle_deg	Branch Angles	Male	centile_spread	95pct_range	minimum	27.0392	19.4637	25.6452	28.2356	18	21.5011
left_subclavian_angle_deg	Branch Angles	Male	centile_spread	95pct_range	maximum	57.0777	70.6945	56.5407	57.5342	69.1516	72.4945
left_subclavian_angle_deg	Branch Angles	Female vs Male	sex_comparison	75	divergence_age	0.287814	37.8495			35.1625	40.4331
left_subclavian_angle_deg	Branch Angles	Female vs Male	sex_comparison	97.5	divergence_age	0.362745	48.867			36.6163	46.8745
overall_centerline_length_cm	Length	Female	centile	2.5	minimum	22.1327	18	22.0749	22.2413	18	18
overall_centerline_length_cm	Length	Female	centile	2.5	maximum	27.2937	99	26.89	27.7298	99	99
overall_centerline_length_cm	Length	Female	centile	2.5	inflection_point_1	23.4565	37.3888	22.8925	24.785	28.3351	56.0364
overall_centerline_length_cm	Length	Female	rate_of_change	2.5	peak_negative	0.0465383	99	0.0272418	0.0646102	99	99
overall_centerline_length_cm	Length	Female	rate_of_change	2.5	peak_positive	0.0686811	37.3846	0.0669962	0.0713944	28.3426	56.0319
overall_centerline_length_cm	Length	Female	centile	25	minimum	24.9643	18	24.9345	25.045	18	18
overall_centerline_length_cm	Length	Female	centile	25	maximum	31.7022	99	31.5606	31.9065	99	99
overall_centerline_length_cm	Length	Female	centile	25	inflection_point_1	30.8789	89.4627	29.3552	31.7099	71.9625	98.1371
overall_centerline_length_cm	Length	Female	rate_of_change	25	peak_negative	0.0767775	18.0198	0.0754001	0.0782329	18.0198	18.0198
overall_centerline_length_cm	Length	Female	rate_of_change	25	peak_positive	0.0864386	89.4659	0.0827259	0.0924083	72.6112	99
overall_centerline_length_cm	Length	Female	centile	50	minimum	26.2662	18	26.2387	26.3463	18	18
overall_centerline_length_cm	Length	Female	centile	50	maximum	33.7237	99	33.6432	33.8637	99	99
overall_centerline_length_cm	Length	Female	rate_of_change	50	peak_negative	0.0810442	18.0198	0.0796162	0.0826007	18.0198	18.0198
overall_centerline_length_cm	Length	Female	rate_of_change	50	peak_positive	0.104048	99	0.10168	0.106578	99	99
overall_centerline_length_cm	Length	Female	centile	75	minimum	27.5592	18	27.5278	27.6432	18	18
overall_centerline_length_cm	Length	Female	centile	75	maximum	35.7283	99	35.6057	35.926	99	99
overall_centerline_length_cm	Length	Female	rate_of_change	75	peak_negative	0.0852798	18.0198	0.0837814	0.0869064	18.0198	18.0198
overall_centerline_length_cm	Length	Female	rate_of_change	75	peak_positive	0.121752	99	0.116183	0.128194	99	99
overall_centerline_length_cm	Length	Female	centile	97.5	minimum	30.3101	18	30.2487	30.4217	18	18
overall_centerline_length_cm	Length	Female	centile	97.5	maximum	39.9853	99	39.6301	40.4273	99	99
overall_centerline_length_cm	Length	Female	rate_of_change	97.5	peak_negative	0.0942867	18.0198	0.0926142	0.0960977	18.0198	18.0198
overall_centerline_length_cm	Length	Female	rate_of_change	97.5	peak_positive	0.159078	99	0.14294	0.177418	99	99
overall_centerline_length_cm	Length	Female	centile_spread	IQR	minimum	2.5949	18	2.55844	2.63235	18	18
overall_centerline_length_cm	Length	Female	centile_spread	IQR	maximum	4.02613	99	3.78191	4.27829	99	99
overall_centerline_length_cm	Length	Female	centile_spread	95pct_range	minimum	8.17741	18	8.06421	8.28997	18	18
overall_centerline_length_cm	Length	Female	centile_spread	95pct_range	maximum	12.6916	99	11.933	13.4886	99	99
overall_centerline_length_cm	Length	Male	centile	2.5	minimum	24.3983	18	24.3276	24.5241	18	18
overall_centerline_length_cm	Length	Male	centile	2.5	maximum	29.5394	99	29.073	30.0402	99	99
overall_centerline_length_cm	Length	Male	centile	2.5	inflection_point_1	25.2077	29.1186	24.836	25.9697	23.034	39.6948
overall_centerline_length_cm	Length	Male	rate_of_change	2.5	peak_negative	0.0336669	99	0.010096	0.0544593	99	99
overall_centerline_length_cm	Length	Male	rate_of_change	2.5	peak_positive	0.0729696	29.1165	0.0714917	0.0748711	23.0425	39.7004
overall_centerline_length_cm	Length	Male	centile	25	minimum	27.5068	18	27.4727	27.5974	18	18
overall_centerline_length_cm	Length	Male	centile	25	maximum	34.6158	99	34.46	34.8292	99	99
overall_centerline_length_cm	Length	Male	centile	25	inflection_point_1	32.4746	74.9613	31.4025	34.1833	62.8792	92.5374
overall_centerline_length_cm	Length	Male	rate_of_change	25	peak_negative	0.0825975	18.0198	0.0796281	0.0841756	18.0198	99
overall_centerline_length_cm	Length	Male	rate_of_change	25	peak_positive	0.0899354	74.967	0.0869156	0.0944418	62.8803	93.7484
overall_centerline_length_cm	Length	Male	centile	50	minimum	28.9361	18	28.9024	29.0244	18	18
overall_centerline_length_cm	Length	Male	centile	50	maximum	36.9417	99	36.8489	37.1001	99	99
overall_centerline_length_cm	Length	Male	rate_of_change	50	peak_negative	0.0872574	18.0198	0.0856458	0.0890044	18.0198	18.0198
overall_centerline_length_cm	Length	Male	rate_of_change	50	peak_positive	0.111392	99	0.108771	0.11421	99	99
overall_centerline_length_cm	Length	Male	centile	75	minimum	30.3556	18	30.3138	30.4511	18	18
overall_centerline_length_cm	Length	Male	centile	75	maximum	39.2472	99	39.1	39.4861	99	99
overall_centerline_length_cm	Length	Male	rate_of_change	75	peak_negative	0.0918829	18.0198	0.0901892	0.0936987	18.0198	18.0198
overall_centerline_length_cm	Length	Male	rate_of_change	75	peak_positive	0.135251	99	0.12833	0.143282	99	99
overall_centerline_length_cm	Length	Male	centile	97.5	minimum	33.376	18	33.3037	33.5005	18	18
overall_centerline_length_cm	Length	Male	centile	97.5	maximum	44.1404	99	43.7182	44.6871	99	99
overall_centerline_length_cm	Length	Male	rate_of_change	97.5	peak_negative	0.101718	18.0198	0.0998938	0.103714	18.0198	18.0198
overall_centerline_length_cm	Length	Male	rate_of_change	97.5	peak_positive	0.185476	99	0.16599	0.20779	99	99
overall_centerline_length_cm	Length	Male	centile_spread	IQR	minimum	2.84886	18	2.80315	2.89431	18	18
overall_centerline_length_cm	Length	Male	centile_spread	IQR	maximum	4.63137	99	4.3477	4.93924	99	99
overall_centerline_length_cm	Length	Male	centile_spread	95pct_range	minimum	8.97769	18	8.83996	9.11563	18	18
overall_centerline_length_cm	Length	Male	centile_spread	95pct_range	maximum	14.601	99	13.7104	15.5905	99	99
overall_mean_cross_section_area_cm2	Cross-Section Area	Female	centile	2.5	minimum	1.39477	18	1.36265	1.41561	18	18
overall_mean_cross_section_area_cm2	Cross-Section Area	Female	centile	2.5	maximum	3.35983	87.4286	3.31519	3.39819	85.8654	89.2681
overall_mean_cross_section_area_cm2	Cross-Section Area	Female	rate_of_change	2.5	peak_negative	-0.0128671	99	-0.0149483	-0.0104908	99	99
overall_mean_cross_section_area_cm2	Cross-Section Area	Female	rate_of_change	2.5	peak_positive	0.0406026	18.0198	0.0391057	0.0421307	18.0198	18.0198
overall_mean_cross_section_area_cm2	Cross-Section Area	Female	rate_of_change	2.5	zero_crossing_age_1	0	87.4454			85.8676	89.2705
overall_mean_cross_section_area_cm2	Cross-Section Area	Female	centile	25	minimum	1.90999	18	1.88598	1.92188	18	18
overall_mean_cross_section_area_cm2	Cross-Section Area	Female	centile	25	maximum	4.25177	86.4791	4.20125	4.28737	84.9758	88.2994
overall_mean_cross_section_area_cm2	Cross-Section Area	Female	centile	25	inflection_point_1	2.48658	30.1455	2.44955	2.51045	29.538	30.7751
overall_mean_cross_section_area_cm2	Cross-Section Area	Female	rate_of_change	25	peak_negative	-0.0173008	99	-0.0198578	-0.0143317	99	99
overall_mean_cross_section_area_cm2	Cross-Section Area	Female	rate_of_change	25	peak_positive	0.04801	30.1451	0.0471082	0.0486887	29.5319	30.778
overall_mean_cross_section_area_cm2	Cross-Section Area	Female	rate_of_change	25	zero_crossing_age_1	0	86.4962			84.9797	88.3135
overall_mean_cross_section_area_cm2	Cross-Section Area	Female	centile	50	minimum	2.18392	18	2.16111	2.19473	18	18
overall_mean_cross_section_area_cm2	Cross-Section Area	Female	centile	50	maximum	4.71628	86.1033	4.66348	4.7513	84.5995	87.9236
overall_mean_cross_section_area_cm2	Cross-Section Area	Female	centile	50	inflection_point_1	2.86109	31.2297	2.82905	2.88232	30.7663	31.8208
overall_mean_cross_section_area_cm2	Cross-Section Area	Female	rate_of_change	50	peak_negative	-0.0196377	99	-0.0224561	-0.0163418	99	99
overall_mean_cross_section_area_cm2	Cross-Section Area	Female	rate_of_change	50	peak_positive	0.0521248	31.233	0.0511768	0.0527787	30.7582	31.8269
overall_mean_cross_section_area_cm2	Cross-Section Area	Female	rate_of_change	50	zero_crossing_age_1	0	86.1089			84.6096	87.9397
overall_mean_cross_section_area_cm2	Cross-Section Area	Female	centile	75	minimum	2.47281	18	2.44531	2.48575	18	18
overall_mean_cross_section_area_cm2	Cross-Section Area	Female	centile	75	maximum	5.20071	85.7473	5.14201	5.2376	84.2632	87.5675
overall_mean_cross_section_area_cm2	Cross-Section Area	Female	centile	75	inflection_point_1	3.24391	32.0211	3.20374	3.27078	31.5244	32.6596
overall_mean_cross_section_area_cm2	Cross-Section Area	Female	rate_of_change	75	peak_negative	-0.022091	99	-0.0251781	-0.0184607	99	99
overall_mean_cross_section_area_cm2	Cross-Section Area	Female	rate_of_change	75	peak_positive	0.0563808	32.0242	0.0552876	0.0571847	31.5297	32.6571
overall_mean_cross_section_area_cm2	Cross-Section Area	Female	rate_of_change	75	zero_crossing_age_1	0	85.7601			84.274	87.583
overall_mean_cross_section_area_cm2	Cross-Section Area	Female	centile	97.5	minimum	3.11328	18	3.06257	3.14276	18	18
overall_mean_cross_section_area_cm2	Cross-Section Area	Female	centile	97.5	maximum	6.25914	85.1341	6.18287	6.30496	83.6303	86.895
overall_mean_cross_section_area_cm2	Cross-Section Area	Female	centile	97.5	inflection_point_1	4.07131	33.1764	4.00434	4.11459	32.5207	33.9567
overall_mean_cross_section_area_cm2	Cross-Section Area	Female	rate_of_change	97.5	peak_negative	-0.027498	99	-0.0311647	-0.0231929	99	99
overall_mean_cross_section_area_cm2	Cross-Section Area	Female	rate_of_change	97.5	peak_positive	0.0655625	33.1714	0.0639884	0.066784	32.5182	33.9626
overall_mean_cross_section_area_cm2	Cross-Section Area	Female	rate_of_change	97.5	zero_crossing_age_1	0	85.1409			83.6377	86.8998
overall_mean_cross_section_area_cm2	Cross-Section Area	Female	centile_spread	IQR	minimum	0.562827	18	0.542176	0.579507	18	18
overall_mean_cross_section_area_cm2	Cross-Section Area	Female	centile_spread	IQR	maximum	0.951186	82.1868	0.93164	0.963575	80.4452	84.0664
overall_mean_cross_section_area_cm2	Cross-Section Area	Female	centile_spread	95pct_range	minimum	1.71852	18	1.65554	1.76901	18	18
overall_mean_cross_section_area_cm2	Cross-Section Area	Female	centile_spread	95pct_range	maximum	2.90621	82.2066	2.84869	2.94533	80.4649	84.0669
overall_mean_cross_section_area_cm2	Cross-Section Area	Male	centile	2.5	minimum	1.82214	18	1.78675	1.85219	18	18
overall_mean_cross_section_area_cm2	Cross-Section Area	Male	centile	2.5	maximum	4.21373	87.1912	4.1527	4.25654	85.5297	88.9724
overall_mean_cross_section_area_cm2	Cross-Section Area	Male	centile	2.5	inflection_point_1	2.37134	29.3924	1.81233	2.42832	18.1498	30.4189
overall_mean_cross_section_area_cm2	Cross-Section Area	Male	rate_of_change	2.5	peak_negative	-0.0163017	99	-0.0190147	-0.0134427	99	99
overall_mean_cross_section_area_cm2	Cross-Section Area	Male	rate_of_change	2.5	peak_positive	0.0485343	29.3934	0.0472865	0.04957	28.0281	30.423
overall_mean_cross_section_area_cm2	Cross-Section Area	Male	rate_of_change	2.5	zero_crossing_age_1	0	87.2102			85.5383	88.983
overall_mean_cross_section_area_cm2	Cross-Section Area	Male	centile	25	minimum	2.39452	18	2.36676	2.40822	18	18
overall_mean_cross_section_area_cm2	Cross-Section Area	Male	centile	25	maximum	5.29293	86.6176	5.22805	5.33415	84.9956	88.3395
overall_mean_cross_section_area_cm2	Cross-Section Area	Male	centile	25	inflection_point_1	3.15111	30.9797	3.11001	3.17745	30.4189	31.5793
overall_mean_cross_section_area_cm2	Cross-Section Area	Male	rate_of_change	25	peak_negative	-0.0212549	99	-0.0245324	-0.0176532	99	99
overall_mean_cross_section_area_cm2	Cross-Section Area	Male	rate_of_change	25	peak_positive	0.0591802	30.9758	0.0580676	0.059958	30.422	31.589
overall_mean_cross_section_area_cm2	Cross-Section Area	Male	rate_of_change	25	zero_crossing_age_1	0	86.626			85.0012	88.3457
overall_mean_cross_section_area_cm2	Cross-Section Area	Male	centile	50	minimum	2.69547	18	2.66845	2.7075	18	18
overall_mean_cross_section_area_cm2	Cross-Section Area	Male	centile	50	maximum	5.8535	86.3802	5.78352	5.89611	84.7582	88.1214
overall_mean_cross_section_area_cm2	Cross-Section Area	Male	centile	50	inflection_point_1	3.55097	31.482	3.50852	3.57681	30.9703	32.0844
overall_mean_cross_section_area_cm2	Cross-Section Area	Male	rate_of_change	50	peak_negative	-0.0238495	99	-0.0273932	-0.0198878	99	99
overall_mean_cross_section_area_cm2	Cross-Section Area	Male	rate_of_change	50	peak_positive	0.0646614	31.4901	0.0635273	0.0654094	30.9753	32.0835
overall_mean_cross_section_area_cm2	Cross-Section Area	Male	rate_of_change	50	zero_crossing_age_1	0	86.3885			84.7773	88.1226
overall_mean_cross_section_area_cm2	Cross-Section Area	Male	centile	75	minimum	3.01096	18	2.97874	3.02421	18	18
overall_mean_cross_section_area_cm2	Cross-Section Area	Male	centile	75	maximum	6.43726	86.1626	6.36067	6.48163	84.5792	87.9231
overall_mean_cross_section_area_cm2	Cross-Section Area	Male	centile	75	inflection_point_1	3.96649	31.8908	3.91556	3.99665	31.3431	32.5294
overall_mean_cross_section_area_cm2	Cross-Section Area	Male	rate_of_change	75	peak_negative	-0.0265639	99	-0.0304598	-0.0222327	99	99
overall_mean_cross_section_area_cm2	Cross-Section Area	Male	rate_of_change	75	peak_positive	0.070339	31.8857	0.069024	0.0712032	31.3516	32.5385
overall_mean_cross_section_area_cm2	Cross-Section Area	Male	rate_of_change	75	zero_crossing_age_1	0	86.1751			84.5979	87.9296
overall_mean_cross_section_area_cm2	Cross-Section Area	Male	centile	97.5	minimum	3.70503	18	3.65063	3.73602	18	18
overall_mean_cross_section_area_cm2	Cross-Section Area	Male	centile	97.5	maximum	7.71027	85.7868	7.61711	7.7669	84.2425	87.528
overall_mean_cross_section_area_cm2	Cross-Section Area	Male	centile	97.5	inflection_point_1	4.87247	32.5399	4.79187	4.91885	31.8643	33.2708
overall_mean_cross_section_area_cm2	Cross-Section Area	Male	rate_of_change	97.5	peak_negative	-0.03252	99	-0.0371676	-0.0273934	99	99
overall_mean_cross_section_area_cm2	Cross-Section Area	Male	rate_of_change	97.5	peak_positive	0.0826307	32.5385	0.0807606	0.0839666	31.8659	33.2703
overall_mean_cross_section_area_cm2	Cross-Section Area	Male	rate_of_change	97.5	zero_crossing_age_1	0	85.7974			84.2513	87.5437
overall_mean_cross_section_area_cm2	Cross-Section Area	Male	centile_spread	IQR	minimum	0.61644	18	0.59438	0.632949	18	18
overall_mean_cross_section_area_cm2	Cross-Section Area	Male	centile_spread	IQR	maximum	1.14538	83.9868	1.12063	1.16221	82.2462	85.8264
overall_mean_cross_section_area_cm2	Cross-Section Area	Male	centile_spread	95pct_range	minimum	1.8829	18	1.81399	1.93252	18	18
overall_mean_cross_section_area_cm2	Cross-Section Area	Male	centile_spread	95pct_range	maximum	3.49976	83.9868	3.42206	3.55103	82.2654	85.8264
overall_mean_curvature	Curvature	Female	centile	2.5	minimum	0.0152888	49.5099	0.0152556	0.0153472	46.9775	52.4779
overall_mean_curvature	Curvature	Female	centile	2.5	maximum	0.0160407	18	0.0158862	0.0162356	18	18
overall_mean_curvature	Curvature	Female	rate_of_change	2.5	peak_negative	-7.32407e-05	18.0198	-9.55526e-05	-5.29229e-05	18.0198	18.0198
overall_mean_curvature	Curvature	Female	rate_of_change	2.5	peak_positive	1.74125e-05	99	1.30246e-05	2.22093e-05	99	99
overall_mean_curvature	Curvature	Female	rate_of_change	2.5	zero_crossing_age_1	0	49.5268			46.9966	52.4873
overall_mean_curvature	Curvature	Female	centile	25	minimum	0.0177011	54.3165	0.0176782	0.0177438	51.844	58.2137
overall_mean_curvature	Curvature	Female	centile	25	maximum	0.019021	18	0.0188706	0.0192162	18	18
overall_mean_curvature	Curvature	Female	rate_of_change	25	peak_negative	-0.000127502	18.0198	-0.000151365	-0.000105356	18.0198	18.0198
overall_mean_curvature	Curvature	Female	rate_of_change	25	peak_positive	1.89217e-05	99	1.38013e-05	2.44515e-05	99	99
overall_mean_curvature	Curvature	Female	rate_of_change	25	zero_crossing_age_1	0	54.3205			51.86	58.2202
overall_mean_curvature	Curvature	Female	centile	50	minimum	0.0192967	57.2835	0.0192691	0.0193442	54.5336	61.6549
overall_mean_curvature	Curvature	Female	centile	50	maximum	0.0211117	18	0.0209313	0.021331	18	18
overall_mean_curvature	Curvature	Female	rate_of_change	50	peak_negative	-0.000175341	18.0198	-0.000202054	-0.0001514	18.0198	18.0198
overall_mean_curvature	Curvature	Female	rate_of_change	50	peak_positive	1.9708e-05	99	1.41417e-05	2.57157e-05	99	99
overall_mean_curvature	Curvature	Female	rate_of_change	50	zero_crossing_age_1	0	57.3015			54.5359	61.6639
overall_mean_curvature	Curvature	Female	centile	75	minimum	0.0212961	60.8637	0.0212478	0.0213565	57.5204	65.6708
overall_mean_curvature	Curvature	Female	centile	75	maximum	0.0238899	18	0.0236318	0.0241862	18	18
overall_mean_curvature	Curvature	Female	rate_of_change	75	peak_negative	-0.000252139	18.0198	-0.000287988	-0.000220187	18.0198	18.0198
overall_mean_curvature	Curvature	Female	rate_of_change	75	peak_positive	2.04468e-05	99	1.42679e-05	2.70537e-05	99	99
overall_mean_curvature	Curvature	Female	rate_of_change	75	zero_crossing_age_1	0	60.8729			57.5234	65.6841
overall_mean_curvature	Curvature	Female	centile	97.5	minimum	0.027456	71.011	0.0272528	0.0276299	66.2039	77.717
overall_mean_curvature	Curvature	Female	centile	97.5	maximum	0.0339129	18	0.0330044	0.0348965	18	18
overall_mean_curvature	Curvature	Female	rate_of_change	97.5	peak_negative	-0.000663002	18.0198	-0.000801763	-0.000539305	18.0198	18.0198
overall_mean_curvature	Curvature	Female	rate_of_change	97.5	peak_positive	2.09089e-05	99	1.29023e-05	2.93708e-05	99	99
overall_mean_curvature	Curvature	Female	rate_of_change	97.5	zero_crossing_age_1	0	71.0232			66.2142	77.7299
overall_mean_curvature	Curvature	Female	centile_spread	IQR	minimum	0.00353106	84.2242	0.00346806	0.00358541	77.2007	93.5268
overall_mean_curvature	Curvature	Female	centile_spread	IQR	maximum	0.00486894	18	0.00467412	0.00506271	18	18
overall_mean_curvature	Curvature	Female	centile_spread	95pct_range	minimum	0.0119488	89.367	0.0116816	0.0121688	81.5336	99
overall_mean_curvature	Curvature	Female	centile_spread	95pct_range	maximum	0.0178722	18	0.0168878	0.0189034	18	18
overall_mean_curvature	Curvature	Male	centile	2.5	minimum	0.0136235	33.1319	0.0135776	0.0136891	29.5507	35.3878
overall_mean_curvature	Curvature	Male	centile	2.5	maximum	0.0149989	99	0.0148453	0.0151609	99	99
overall_mean_curvature	Curvature	Male	rate_of_change	2.5	peak_negative	-4.02473e-05	18.0198	-5.75093e-05	-2.1059e-05	18.0198	18.0198
overall_mean_curvature	Curvature	Male	rate_of_change	2.5	peak_positive	3.13971e-05	99	2.65979e-05	3.5877e-05	99	99
overall_mean_curvature	Curvature	Male	rate_of_change	2.5	zero_crossing_age_1	0	33.1346			29.5532	35.4036
overall_mean_curvature	Curvature	Male	centile	25	minimum	0.0158695	37.7209	0.0158409	0.0159175	35.8022	39.244
overall_mean_curvature	Curvature	Male	centile	25	maximum	0.0172876	99	0.0171183	0.0174612	99	99
overall_mean_curvature	Curvature	Male	rate_of_change	25	peak_negative	-8.04786e-05	18.0198	-9.80134e-05	-5.94965e-05	18.0198	18.0198
overall_mean_curvature	Curvature	Male	rate_of_change	25	peak_positive	3.51824e-05	99	2.97227e-05	4.03665e-05	99	99
overall_mean_curvature	Curvature	Male	rate_of_change	25	zero_crossing_age_1	0	37.736			35.8204	39.2595
overall_mean_curvature	Curvature	Male	centile	50	minimum	0.0173659	40.4703	0.0173311	0.017419	38.927	41.8164
overall_mean_curvature	Curvature	Male	centile	50	maximum	0.0187977	99	0.018617	0.018984	99	99
overall_mean_curvature	Curvature	Male	rate_of_change	50	peak_negative	-0.000116491	18.0198	-0.000138026	-9.40452e-05	18.0198	18.0198
overall_mean_curvature	Curvature	Male	rate_of_change	50	peak_positive	3.74928e-05	99	3.1604e-05	4.30952e-05	99	99
overall_mean_curvature	Curvature	Male	rate_of_change	50	zero_crossing_age_1	0	40.484			38.9352	41.822
overall_mean_curvature	Curvature	Male	centile	75	minimum	0.0192534	43.6945	0.0192042	0.0193201	41.9929	45.2972
overall_mean_curvature	Curvature	Male	centile	75	maximum	0.0206873	99	0.0205201	0.0209038	18	99
overall_mean_curvature	Curvature	Male	rate_of_change	75	peak_negative	-0.000174836	18.0198	-0.000205276	-0.000143706	18.0198	18.0198
overall_mean_curvature	Curvature	Male	rate_of_change	75	peak_positive	4.01633e-05	99	3.37723e-05	4.63733e-05	99	99
overall_mean_curvature	Curvature	Male	rate_of_change	75	zero_crossing_age_1	0	43.7109			42.0041	45.3091
overall_mean_curvature	Curvature	Male	centile	97.5	minimum	0.0251584	52.6747	0.0250035	0.0253141	49.8654	55.484
overall_mean_curvature	Curvature	Male	centile	97.5	maximum	0.0291708	18	0.0282517	0.0300319	18	18
overall_mean_curvature	Curvature	Male	rate_of_change	97.5	peak_negative	-0.000490433	18.0198	-0.000607248	-0.000369575	18.0198	18.0198
overall_mean_curvature	Curvature	Male	rate_of_change	97.5	peak_positive	4.67368e-05	99	3.84085e-05	5.46823e-05	99	99
overall_mean_curvature	Curvature	Male	rate_of_change	97.5	zero_crossing_age_1	0	52.683			49.8698	55.491
overall_mean_curvature	Curvature	Male	centile_spread	IQR	minimum	0.00329318	62.9802	0.00324474	0.00334001	58.4298	67.6296
overall_mean_curvature	Curvature	Male	centile_spread	IQR	maximum	0.00417945	18	0.0039888	0.0043512	18	18
overall_mean_curvature	Curvature	Male	centile_spread	95pct_range	minimum	0.011229	67.4308	0.0110205	0.0114137	62.2879	72.6345
overall_mean_curvature	Curvature	Male	centile_spread	95pct_range	maximum	0.0153031	18	0.0143563	0.0162037	18	18
overall_mean_diameter_cm	Diameter	Female	centile	2.5	minimum	1.30117	18	1.28575	1.31438	18	18
overall_mean_diameter_cm	Diameter	Female	centile	2.5	maximum	2.02955	86.4	2.01601	2.04075	84.6786	88.1407
overall_mean_diameter_cm	Diameter	Female	rate_of_change	2.5	peak_negative	-0.00436948	99	-0.00513951	-0.00361912	99	99
overall_mean_diameter_cm	Diameter	Female	rate_of_change	2.5	peak_positive	0.0208971	18.0198	0.0196378	0.0221629	18.0198	18.0198
overall_mean_diameter_cm	Diameter	Female	rate_of_change	2.5	zero_crossing_age_1	0	86.4058			84.6932	88.1426
overall_mean_diameter_cm	Diameter	Female	centile	25	minimum	1.53183	18	1.52245	1.53784	18	18
overall_mean_diameter_cm	Diameter	Female	centile	25	maximum	2.2952	85.7868	2.28118	2.30476	84.0659	87.5675
overall_mean_diameter_cm	Diameter	Female	rate_of_change	25	peak_negative	-0.00511273	99	-0.00599625	-0.00426001	99	99
overall_mean_diameter_cm	Diameter	Female	rate_of_change	25	peak_positive	0.0195301	18.0198	0.0189789	0.0200449	18.0198	18.0198
overall_mean_diameter_cm	Diameter	Female	rate_of_change	25	zero_crossing_age_1	0	85.7999			84.0723	87.5747
overall_mean_diameter_cm	Diameter	Female	centile	50	minimum	1.64268	18	1.63436	1.64742	18	18
overall_mean_diameter_cm	Diameter	Female	centile	50	maximum	2.42349	85.5495	2.40919	2.43315	83.8281	87.3302
overall_mean_diameter_cm	Diameter	Female	rate_of_change	50	peak_negative	-0.00547046	99	-0.00640249	-0.00457082	99	99
overall_mean_diameter_cm	Diameter	Female	rate_of_change	50	peak_positive	0.0189146	18.0198	0.0185318	0.0192613	18.0198	18.0198
overall_mean_diameter_cm	Diameter	Female	rate_of_change	50	zero_crossing_age_1	0	85.5537			83.8434	87.3448
overall_mean_diameter_cm	Diameter	Female	centile	75	minimum	1.75227	18	1.74299	1.75792	18	18
overall_mean_diameter_cm	Diameter	Female	centile	75	maximum	2.55065	85.3319	2.53589	2.56051	83.6298	87.1131
overall_mean_diameter_cm	Diameter	Female	centile	75	inflection_point_1	1.82778	22.0851	1.80117	1.84813	20.9246	23.1135
overall_mean_diameter_cm	Diameter	Female	rate_of_change	75	peak_negative	-0.00582439	99	-0.00680146	-0.00487137	99	99
overall_mean_diameter_cm	Diameter	Female	rate_of_change	75	peak_positive	0.0185568	22.0945	0.01812	0.0189669	20.927	23.1231
overall_mean_diameter_cm	Diameter	Female	rate_of_change	75	zero_crossing_age_1	0	85.3336			83.6351	87.1164
overall_mean_diameter_cm	Diameter	Female	centile	97.5	minimum	1.9724	18	1.95721	1.98297	18	18
overall_mean_diameter_cm	Diameter	Female	centile	97.5	maximum	2.80695	84.9363	2.78988	2.81781	83.2737	86.718
overall_mean_diameter_cm	Diameter	Female	centile	97.5	inflection_point_1	2.13734	26.9645	2.10025	2.16324	25.5174	28.2473
overall_mean_diameter_cm	Diameter	Female	rate_of_change	97.5	peak_negative	-0.00653603	99	-0.00759987	-0.00547446	99	99
overall_mean_diameter_cm	Diameter	Female	rate_of_change	97.5	peak_positive	0.0188931	26.9604	0.0183449	0.019441	25.5165	28.2466
overall_mean_diameter_cm	Diameter	Female	rate_of_change	97.5	zero_crossing_age_1	0	84.9498			83.2884	86.7311
overall_mean_diameter_cm	Diameter	Female	centile_spread	IQR	minimum	0.218006	22.6484	0.211793	0.222472	19.9577	25.2401
overall_mean_diameter_cm	Diameter	Female	centile_spread	IQR	maximum	0.255933	80.5648	0.251705	0.259401	78.6857	82.7604
overall_mean_diameter_cm	Diameter	Female	centile_spread	95pct_range	minimum	0.663723	22.6879	0.643908	0.676836	19.978	25.2791
overall_mean_diameter_cm	Diameter	Female	centile_spread	95pct_range	maximum	0.778895	80.5648	0.766466	0.788682	78.6852	82.7604
overall_mean_diameter_cm	Diameter	Male	centile	2.5	minimum	1.50284	18	1.48733	1.51622	18	18
overall_mean_diameter_cm	Diameter	Male	centile	2.5	maximum	2.28007	86.2813	2.26496	2.29263	84.6588	88.2005
overall_mean_diameter_cm	Diameter	Male	rate_of_change	2.5	peak_negative	-0.00488294	99	-0.00568258	-0.00402158	99	99
overall_mean_diameter_cm	Diameter	Male	rate_of_change	2.5	peak_positive	0.020331	18.0198	0.0191447	0.021471	18.0198	18.0198
overall_mean_diameter_cm	Diameter	Male	rate_of_change	2.5	zero_crossing_age_1	0	86.3002			84.6602	88.2108
overall_mean_diameter_cm	Diameter	Male	centile	25	minimum	1.72425	18	1.71453	1.73086	18	18
overall_mean_diameter_cm	Diameter	Male	centile	25	maximum	2.56646	85.9846	2.55169	2.5772	84.3626	87.8069
overall_mean_diameter_cm	Diameter	Male	rate_of_change	25	peak_negative	-0.00559544	99	-0.00648816	-0.0046179	99	99
overall_mean_diameter_cm	Diameter	Male	rate_of_change	25	peak_positive	0.0208102	18.0198	0.0202675	0.0213047	18.0198	18.0198
overall_mean_diameter_cm	Diameter	Male	rate_of_change	25	zero_crossing_age_1	0	85.9849			84.3665	87.8149
overall_mean_diameter_cm	Diameter	Male	centile	50	minimum	1.83096	18	1.82183	1.83565	18	18
overall_mean_diameter_cm	Diameter	Male	centile	50	maximum	2.70481	85.8462	2.68933	2.71615	84.2632	87.6877
overall_mean_diameter_cm	Diameter	Male	rate_of_change	50	peak_negative	-0.00593899	99	-0.00687491	-0.00490763	99	99
overall_mean_diameter_cm	Diameter	Male	rate_of_change	50	peak_positive	0.0210591	18.0198	0.0206631	0.0214126	18.0198	18.0198
overall_mean_diameter_cm	Diameter	Male	rate_of_change	50	zero_crossing_age_1	0	85.8571			84.2655	87.6982
overall_mean_diameter_cm	Diameter	Male	centile	75	minimum	1.93662	18	1.92639	1.94214	18	18
overall_mean_diameter_cm	Diameter	Male	centile	75	maximum	2.84197	85.7275	2.82565	2.85393	84.1446	87.6071
overall_mean_diameter_cm	Diameter	Male	centile	75	inflection_point_1	1.95612	18.9147	1.9351	1.98798	18.1172	20.3551
overall_mean_diameter_cm	Diameter	Male	rate_of_change	75	peak_negative	-0.00627922	99	-0.00726089	-0.00519099	99	99
overall_mean_diameter_cm	Diameter	Male	rate_of_change	75	peak_positive	0.0213243	18.9099	0.0208284	0.0217972	18.0198	20.295
overall_mean_diameter_cm	Diameter	Male	rate_of_change	75	zero_crossing_age_1	0	85.743			84.1584	87.6134
overall_mean_diameter_cm	Diameter	Male	centile	97.5	minimum	2.14929	18	2.13246	2.16011	18	18
overall_mean_diameter_cm	Diameter	Male	centile	97.5	maximum	3.11847	85.5297	3.0993	3.13176	83.9473	87.4093
overall_mean_diameter_cm	Diameter	Male	centile	97.5	inflection_point_1	2.26102	23.044	2.19891	2.30268	20.7222	24.7427
overall_mean_diameter_cm	Diameter	Male	rate_of_change	97.5	peak_negative	-0.00696419	99	-0.0080385	-0.00577718	99	99
overall_mean_diameter_cm	Diameter	Male	rate_of_change	97.5	peak_positive	0.0222862	23.044	0.0215862	0.0230443	20.7292	24.7455
overall_mean_diameter_cm	Diameter	Male	rate_of_change	97.5	zero_crossing_age_1	0	85.5444			83.9584	87.4135
overall_mean_diameter_cm	Diameter	Male	centile_spread	IQR	minimum	0.212373	18	0.203786	0.219479	18	18.8115
overall_mean_diameter_cm	Diameter	Male	centile_spread	IQR	maximum	0.275645	83.3341	0.270862	0.279278	81.5138	85.4708
overall_mean_diameter_cm	Diameter	Male	centile_spread	95pct_range	minimum	0.646445	18	0.620198	0.667694	18	18.8505
overall_mean_diameter_cm	Diameter	Male	centile_spread	95pct_range	maximum	0.838834	83.3341	0.823117	0.849019	81.4945	85.4703
overall_mean_eccentricity	Eccentricity	Female	centile	2.5	minimum	0.647036	18	0.645927	0.648215	18	18
overall_mean_eccentricity	Eccentricity	Female	centile	2.5	maximum	0.653627	61.2791	0.653184	0.654119	57.3819	68.4247
overall_mean_eccentricity	Eccentricity	Female	rate_of_change	2.5	peak_negative	-0.000186956	99	-0.000280466	-9.52945e-05	99	99
overall_mean_eccentricity	Eccentricity	Female	rate_of_change	2.5	peak_positive	0.00059931	18.0198	0.000488819	0.000711799	18.0198	18.0198
overall_mean_eccentricity	Eccentricity	Female	rate_of_change	2.5	zero_crossing_age_1	0	61.2959			57.3855	68.4302
overall_mean_eccentricity	Eccentricity	Female	centile	25	minimum	0.66788	58.3516	0.667755	0.667931	18	99
overall_mean_eccentricity	Eccentricity	Female	centile	25	maximum	0.668398	24.4879	0.668297	0.66872	21.8374	99
overall_mean_eccentricity	Eccentricity	Female	centile	25	inflection_point_1	0.668222	34.2478	0.668141	0.668359	31.4037	36.7258
overall_mean_eccentricity	Eccentricity	Female	centile	25	inflection_point_2	0.668118	81.7057	0.667963	0.668486	75.2029	92.524
overall_mean_eccentricity	Eccentricity	Female	rate_of_change	25	peak_negative	-2.49548e-05	34.2396	-3.77781e-05	-1.93345e-05	31.4105	99
overall_mean_eccentricity	Eccentricity	Female	rate_of_change	25	peak_positive	0.000111408	18.0198	5.46992e-05	0.000175613	18.0198	18.0198
overall_mean_eccentricity	Eccentricity	Female	rate_of_change	25	zero_crossing_age_1	0	24.4954			21.7057	27.0116
overall_mean_eccentricity	Eccentricity	Female	rate_of_change	25	zero_crossing_age_2	0	58.3578			55.8114	61.9374
overall_mean_eccentricity	Eccentricity	Female	rate_of_change	25	zero_crossing_age_3	0	98.4351			86.224	98.7891
overall_mean_eccentricity	Eccentricity	Female	centile	50	minimum	0.669825	59.4791	0.669781	0.66989	57.4808	61.8923
overall_mean_eccentricity	Eccentricity	Female	centile	50	maximum	0.672305	18	0.672129	0.672508	18	18
overall_mean_eccentricity	Eccentricity	Female	centile	50	inflection_point_1	0.671946	21.2047	0.671712	0.672255	19.104	23.0598
overall_mean_eccentricity	Eccentricity	Female	rate_of_change	50	peak_negative	-0.00011538	21.2044	-0.000131728	-0.000102044	19.0869	23.0637
overall_mean_eccentricity	Eccentricity	Female	rate_of_change	50	peak_positive	5.88472e-05	99	4.83216e-05	7.06506e-05	93.872	99
overall_mean_eccentricity	Eccentricity	Female	rate_of_change	50	zero_crossing_age_1	0	59.4842			57.485	61.906
overall_mean_eccentricity	Eccentricity	Female	centile	75	minimum	0.671717	59.8352	0.671634	0.671817	57.8557	62.5851
overall_mean_eccentricity	Eccentricity	Female	centile	75	maximum	0.676343	18	0.675997	0.676722	18	18
overall_mean_eccentricity	Eccentricity	Female	rate_of_change	75	peak_negative	-0.000311253	18.0198	-0.000334892	-0.00028301	18.0198	18.0198
overall_mean_eccentricity	Eccentricity	Female	rate_of_change	75	peak_positive	0.000116537	99	8.84808e-05	0.000142089	99	99
overall_mean_eccentricity	Eccentricity	Female	rate_of_change	75	zero_crossing_age_1	0	59.8515			57.8609	62.5908
overall_mean_eccentricity	Eccentricity	Female	centile	97.5	minimum	0.684819	60.2703	0.684533	0.685101	57.8571	63.7131
overall_mean_eccentricity	Eccentricity	Female	centile	97.5	maximum	0.696029	18	0.695015	0.697066	18	18
overall_mean_eccentricity	Eccentricity	Female	rate_of_change	97.5	peak_negative	-0.000802873	18.0198	-0.00088112	-0.000713011	18.0198	18.0198
overall_mean_eccentricity	Eccentricity	Female	rate_of_change	97.5	peak_positive	0.000295114	99	0.000204127	0.000377846	99	99
overall_mean_eccentricity	Eccentricity	Female	rate_of_change	97.5	zero_crossing_age_1	0	60.2842			57.8724	63.7242
overall_mean_eccentricity	Eccentricity	Female	centile_spread	IQR	minimum	0.0038349	60.6066	0.00373282	0.00392729	57.778	65.0008
overall_mean_eccentricity	Eccentricity	Female	centile_spread	IQR	maximum	0.00821782	18	0.00763378	0.00884573	18	18
overall_mean_eccentricity	Eccentricity	Female	centile_spread	95pct_range	minimum	0.0311929	60.6066	0.0305146	0.0318327	57.778	64.981
overall_mean_eccentricity	Eccentricity	Female	centile_spread	95pct_range	maximum	0.0489928	18	0.0469299	0.0510578	18	18
overall_mean_eccentricity	Eccentricity	Male	centile	2.5	minimum	0.649545	99	0.647756	0.651529	99	99
overall_mean_eccentricity	Eccentricity	Male	centile	2.5	maximum	0.655012	51.3297	0.654599	0.655453	48.8364	54.5741
overall_mean_eccentricity	Eccentricity	Male	rate_of_change	2.5	peak_negative	-0.00028151	99	-0.000378105	-0.000179445	99	99
overall_mean_eccentricity	Eccentricity	Male	rate_of_change	2.5	peak_positive	0.000372257	18.0198	0.000264307	0.000478007	18.0198	18.0198
overall_mean_eccentricity	Eccentricity	Male	rate_of_change	2.5	zero_crossing_age_1	0	51.3488			48.8425	54.581
overall_mean_eccentricity	Eccentricity	Male	centile	25	minimum	0.667595	99	0.667091	0.667665	54.8308	99
overall_mean_eccentricity	Eccentricity	Male	centile	25	maximum	0.668446	18	0.668234	0.668684	18	20.1758
overall_mean_eccentricity	Eccentricity	Male	centile	25	inflection_point_1	0.668214	26.0668	0.668055	0.668498	21.6574	29.5106
overall_mean_eccentricity	Eccentricity	Male	centile	25	inflection_point_2	0.667713	73.6279	0.667638	0.667887	69.0611	81.218
overall_mean_eccentricity	Eccentricity	Male	rate_of_change	25	peak_negative	-3.62866e-05	99	-8.21466e-05	-3.12859e-05	21.6588	99
overall_mean_eccentricity	Eccentricity	Male	rate_of_change	25	peak_positive	8.17071e-06	73.622	2.86492e-06	2.68929e-05	18.0198	81.2196
overall_mean_eccentricity	Eccentricity	Male	rate_of_change	25	zero_crossing_age_1	0	57.5864			18.0969	61.7199
overall_mean_eccentricity	Eccentricity	Male	rate_of_change	25	zero_crossing_age_2	0	86.2611			55.3674	97.0025
overall_mean_eccentricity	Eccentricity	Male	centile	50	minimum	0.669219	55.0681	0.669188	0.669267	53.4462	56.9873
overall_mean_eccentricity	Eccentricity	Male	centile	50	maximum	0.671146	18	0.671018	0.671302	18	18
overall_mean_eccentricity	Eccentricity	Male	centile	50	inflection_point_1	0.67036	93.6937	0.670073	0.670689	88.3526	98.2568
overall_mean_eccentricity	Eccentricity	Male	rate_of_change	50	peak_negative	-0.000126755	18.0198	-0.000139972	-0.00011301	18.0198	18.0198
overall_mean_eccentricity	Eccentricity	Male	rate_of_change	50	peak_positive	4.78784e-05	93.6989	3.92484e-05	5.74515e-05	88.4166	99
overall_mean_eccentricity	Eccentricity	Male	rate_of_change	50	zero_crossing_age_1	0	55.0858			53.4605	57.0062
overall_mean_eccentricity	Eccentricity	Male	centile	75	minimum	0.670767	54.2967	0.67071	0.670844	52.7529	56.0977
overall_mean_eccentricity	Eccentricity	Male	centile	75	maximum	0.673762	18	0.673504	0.674155	18	99
overall_mean_eccentricity	Eccentricity	Male	rate_of_change	75	peak_negative	-0.000238414	18.0198	-0.000267068	-0.000210927	18.0198	18.0198
overall_mean_eccentricity	Eccentricity	Male	rate_of_change	75	peak_positive	0.000124196	99	0.000100396	0.000145998	99	99
overall_mean_eccentricity	Eccentricity	Male	rate_of_change	75	zero_crossing_age_1	0	54.3022			52.7682	56.1081
overall_mean_eccentricity	Eccentricity	Male	centile	97.5	minimum	0.682367	53.3077	0.682097	0.682633	51.6457	55.3253
overall_mean_eccentricity	Eccentricity	Male	centile	97.5	maximum	0.690223	99	0.688868	0.692092	18	99
overall_mean_eccentricity	Eccentricity	Male	rate_of_change	97.5	peak_negative	-0.000603614	18.0198	-0.000698777	-0.000506048	18.0198	18.0198
overall_mean_eccentricity	Eccentricity	Male	rate_of_change	97.5	peak_positive	0.000360986	99	0.000270316	0.000437938	99	99
overall_mean_eccentricity	Eccentricity	Male	rate_of_change	97.5	zero_crossing_age_1	0	53.3208			51.6539	55.3357
overall_mean_eccentricity	Eccentricity	Male	centile_spread	IQR	minimum	0.00313114	52.6352	0.00304553	0.00320768	50.7358	55.0488
overall_mean_eccentricity	Eccentricity	Male	centile_spread	IQR	maximum	0.00593559	99	0.00510361	0.00690743	18	99
overall_mean_eccentricity	Eccentricity	Male	centile_spread	95pct_range	minimum	0.02736	52.6549	0.0266926	0.0279693	50.7363	55.0488
overall_mean_eccentricity	Eccentricity	Male	centile_spread	95pct_range	maximum	0.0406785	99	0.037177	0.0444231	18	99
overall_mean_eccentricity	Eccentricity	Female vs Male	sex_comparison	25	divergence_age	0.000195128	26.8319			18.3491	25.6851
overall_mean_eccentricity	Eccentricity	Female vs Male	sex_comparison	50	divergence_age	0.000606265	98.8319
overall_mean_torsion	Torsion	Female	centile	2.5	minimum	-0.0378717	18	-0.0391164	-0.0366053	18	18
overall_mean_torsion	Torsion	Female	centile	2.5	maximum	-0.0280755	79.1604	-0.028913	-0.0270256	72.8298	87.4493
overall_mean_torsion	Torsion	Female	rate_of_change	2.5	peak_negative	-9.86414e-05	99	-0.000143456	-4.86599e-05	99	99
overall_mean_torsion	Torsion	Female	rate_of_change	2.5	peak_positive	0.000392352	18.0198	0.000331811	0.000452404	18.0198	18.0198
overall_mean_torsion	Torsion	Female	rate_of_change	2.5	zero_crossing_age_1	0	79.1676			72.8471	87.4575
overall_mean_torsion	Torsion	Female	centile	25	minimum	-0.0101788	99	-0.0114455	-0.0090654	18	99
overall_mean_torsion	Torsion	Female	centile	25	maximum	-0.00657544	54.1385	-0.00681809	-0.00630915	49.7245	60.0547
overall_mean_torsion	Torsion	Female	rate_of_change	25	peak_negative	-0.000170931	99	-0.000215829	-0.000120467	99	99
overall_mean_torsion	Torsion	Female	rate_of_change	25	peak_positive	0.000130487	18.0198	0.000108823	0.000151015	18.0198	18.0198
overall_mean_torsion	Torsion	Female	rate_of_change	25	zero_crossing_age_1	0	54.156			49.7263	60.062
overall_mean_torsion	Torsion	Female	centile	50	minimum	-0.000281777	99	-0.00146828	0.00104136	99	99
overall_mean_torsion	Torsion	Female	centile	50	maximum	0.00657059	18	0.00617033	0.00685658	18	18
overall_mean_torsion	Torsion	Female	rate_of_change	50	peak_negative	-0.000208861	99	-0.000253663	-0.000158252	99	99
overall_mean_torsion	Torsion	Female	rate_of_change	50	peak_positive	-6.91348e-06	18.0198	-8.39644e-06	-5.23826e-06	18.0198	18.0198
overall_mean_torsion	Torsion	Female	centile	75	minimum	0.00961529	99	0.00841532	0.0109545	99	99
overall_mean_torsion	Torsion	Female	centile	75	maximum	0.0218647	18	0.0213359	0.0222936	18	18
overall_mean_torsion	Torsion	Female	centile	75	inflection_point_1	0.019471	37.6476	0.0187041	0.0200159	33.6036	42.6953
overall_mean_torsion	Torsion	Female	rate_of_change	75	peak_negative	-0.000246792	99	-0.000289298	-0.000196374	99	99
overall_mean_torsion	Torsion	Female	rate_of_change	75	peak_positive	-0.000112475	37.6418	-0.000123232	-9.96651e-05	33.6061	42.6882
overall_mean_torsion	Torsion	Female	centile	97.5	minimum	0.0284776	99	0.0270067	0.0299746	99	99
overall_mean_torsion	Torsion	Female	centile	97.5	maximum	0.0510128	18	0.0496959	0.0520812	18	18
overall_mean_torsion	Torsion	Female	centile	97.5	inflection_point_1	0.0398712	56.8383	0.037908	0.0413839	50.9791	64.2545
overall_mean_torsion	Torsion	Female	rate_of_change	97.5	peak_negative	-0.000406179	18.0198	-0.000465902	-0.00034577	18.0198	18.0198
overall_mean_torsion	Torsion	Female	rate_of_change	97.5	peak_positive	-0.000243666	56.8286	-0.000265085	-0.000217348	50.9721	64.2466
overall_mean_torsion	Torsion	Female	centile_spread	IQR	minimum	0.0197941	99	0.0192097	0.0204077	99	99
overall_mean_torsion	Torsion	Female	centile_spread	IQR	maximum	0.0305882	18	0.0297401	0.0313606	18	18
overall_mean_torsion	Torsion	Female	centile_spread	95pct_range	minimum	0.0575187	99	0.0558206	0.0593017	99	99
overall_mean_torsion	Torsion	Female	centile_spread	95pct_range	maximum	0.0888845	18	0.0864201	0.091129	18	18
overall_mean_torsion	Torsion	Male	centile	2.5	minimum	-0.0343148	18	-0.0354758	-0.0332573	18	18
overall_mean_torsion	Torsion	Male	centile	2.5	maximum	-0.0230173	99	-0.024638	-0.0214203	93.6588	99
overall_mean_torsion	Torsion	Male	rate_of_change	2.5	peak_negative	3.74211e-05	99	-1.50593e-05	8.63728e-05	99	99
overall_mean_torsion	Torsion	Male	rate_of_change	2.5	peak_positive	0.000328061	18.0198	0.000280307	0.000380488	18.0198	18.0198
overall_mean_torsion	Torsion	Male	centile	25	minimum	-0.00829119	18	-0.00883769	-0.00780763	18	18
overall_mean_torsion	Torsion	Male	centile	25	maximum	-0.00540952	81.2571	-0.00590254	-0.00425929	64.0286	99
overall_mean_torsion	Torsion	Male	rate_of_change	25	peak_negative	-2.4282e-05	99	-7.57056e-05	2.36972e-05	99	99
overall_mean_torsion	Torsion	Male	rate_of_change	25	peak_positive	0.000111667	18.0198	9.52198e-05	0.000130185	18.0198	18.0198
overall_mean_torsion	Torsion	Male	rate_of_change	25	zero_crossing_age_1	0	81.2637			63.8564	97.2721
overall_mean_torsion	Torsion	Male	centile	50	minimum	0.00350457	99	0.00215018	0.00477565	99	99
overall_mean_torsion	Torsion	Male	centile	50	maximum	0.00536341	18	0.00503273	0.00569254	18	18
overall_mean_torsion	Torsion	Male	rate_of_change	50	peak_negative	-5.66578e-05	99	-0.00010716	-9.33735e-06	99	99
overall_mean_torsion	Torsion	Male	rate_of_change	50	peak_positive	-1.87542e-06	18.0198	-3.54709e-06	-3.09074e-07	18.0198	18.0198
overall_mean_torsion	Torsion	Male	centile	75	minimum	0.0126316	99	0.0112415	0.0139463	99	99
overall_mean_torsion	Torsion	Male	centile	75	maximum	0.019018	18	0.0185369	0.0195136	18	18
overall_mean_torsion	Torsion	Male	centile	75	inflection_point_1	0.0157821	57.6849	0.0141789	0.0168578	44.2349	87.4592
overall_mean_torsion	Torsion	Male	rate_of_change	75	peak_negative	-0.000115418	18.0198	-0.000140854	-0.000100509	18.0198	99
overall_mean_torsion	Torsion	Male	rate_of_change	75	peak_positive	-6.93185e-05	57.6791	-8.38682e-05	-4.10761e-05	44.3057	99
overall_mean_torsion	Torsion	Male	centile	97.5	minimum	0.0300264	99	0.0284295	0.031507	99	99
overall_mean_torsion	Torsion	Male	centile	97.5	maximum	0.0450416	18	0.0440161	0.0460869	18	18
overall_mean_torsion	Torsion	Male	centile	97.5	inflection_point_1	0.0318499	86.7892	0.0302839	0.034855	66.4658	97.5848
overall_mean_torsion	Torsion	Male	rate_of_change	97.5	peak_negative	-0.000331812	18.0198	-0.000384165	-0.000284336	18.0198	18.0198
overall_mean_torsion	Torsion	Male	rate_of_change	97.5	peak_positive	-0.000148619	86.7956	-0.000180356	-0.000102136	66.9941	99
overall_mean_torsion	Torsion	Male	centile_spread	IQR	minimum	0.0182541	99	0.0177073	0.0187822	99	99
overall_mean_torsion	Torsion	Male	centile_spread	IQR	maximum	0.0273092	18	0.0266264	0.0280443	18	18
overall_mean_torsion	Torsion	Male	centile_spread	95pct_range	minimum	0.0530437	99	0.0514547	0.0545783	99	99
overall_mean_torsion	Torsion	Male	centile_spread	95pct_range	maximum	0.0793563	18	0.0773723	0.0814923	18	18
overall_mean_torsion	Torsion	Female vs Male	sex_comparison	25	divergence_age	0.000494766	47.7791			23.2467	46.7199
overall_mean_torsion	Torsion	Female vs Male	sex_comparison	50	divergence_age	0.000913925	74.6209			56.7219	68.6733
overall_mean_torsion	Torsion	Female vs Male	sex_comparison	75	divergence_age	0.00226522	94.0055			69.0576	84.2744
overall_taper_ratio	Taper Ratio	Female	centile	2.5	minimum	0.727044	87.4088	0.693006	0.743336	18	96.433
overall_taper_ratio	Taper Ratio	Female	centile	2.5	maximum	0.809157	34.4374	0.800732	0.817163	31.9841	36.4752
overall_taper_ratio	Taper Ratio	Female	centile	2.5	inflection_point_1	0.774608	55.4393	0.763885	0.782589	51.7961	59.1604
overall_taper_ratio	Taper Ratio	Female	rate_of_change	2.5	peak_negative	-0.00231535	55.444	-0.00266371	-0.00191975	51.8039	59.1631
overall_taper_ratio	Taper Ratio	Female	rate_of_change	2.5	peak_positive	0.0145174	18.0198	0.0101236	0.0191308	18.0198	18.0198
overall_taper_ratio	Taper Ratio	Female	rate_of_change	2.5	zero_crossing_age_1	0	34.4429			31.9957	36.4932
overall_taper_ratio	Taper Ratio	Female	rate_of_change	2.5	zero_crossing_age_2	0	87.4102			79.9038	96.0488
overall_taper_ratio	Taper Ratio	Female	centile	25	minimum	1.0197	75.422	1.01227	1.02625	72.2557	79.2198
overall_taper_ratio	Taper Ratio	Female	centile	25	maximum	1.12641	22.4703	1.11853	1.13555	20.2352	24.4488
overall_taper_ratio	Taper Ratio	Female	centile	25	inflection_point_1	1.0814	43.4459	1.07534	1.08726	41.309	45.5968
overall_taper_ratio	Taper Ratio	Female	rate_of_change	25	peak_negative	-0.0029746	43.4374	-0.00321434	-0.00273055	41.3011	45.5939
overall_taper_ratio	Taper Ratio	Female	rate_of_change	25	peak_positive	0.00572283	99	0.00410836	0.00758697	99	99
overall_taper_ratio	Taper Ratio	Female	rate_of_change	25	zero_crossing_age_1	0	22.4799			20.2511	24.4117
overall_taper_ratio	Taper Ratio	Female	rate_of_change	25	zero_crossing_age_2	0	75.4342			72.2578	79.2302
overall_taper_ratio	Taper Ratio	Female	centile	50	minimum	1.14387	72.4549	1.1388	1.14896	69.8044	75.2855
overall_taper_ratio	Taper Ratio	Female	centile	50	maximum	1.29568	18	1.28806	1.30341	18	18
overall_taper_ratio	Taper Ratio	Female	centile	50	inflection_point_1	1.23883	34.2246	1.23275	1.24524	32.9662	35.6135
overall_taper_ratio	Taper Ratio	Female	rate_of_change	50	peak_negative	-0.00376793	34.2198	-0.00407043	-0.00348612	32.9731	35.6049
overall_taper_ratio	Taper Ratio	Female	rate_of_change	50	peak_positive	0.00752363	99	0.00577928	0.0096056	99	99
overall_taper_ratio	Taper Ratio	Female	rate_of_change	50	zero_crossing_age_1	0	72.4551			69.8237	75.2966
overall_taper_ratio	Taper Ratio	Female	centile	75	minimum	1.26833	70.1802	1.26308	1.27349	67.8654	72.7136
overall_taper_ratio	Taper Ratio	Female	centile	75	maximum	1.47309	18	1.4615	1.48533	18	18
overall_taper_ratio	Taper Ratio	Female	rate_of_change	75	peak_negative	-0.00877035	18.0198	-0.0104404	-0.00726019	18.0198	18.0198
overall_taper_ratio	Taper Ratio	Female	rate_of_change	75	peak_positive	0.00936573	99	0.00741116	0.0116976	99	99
overall_taper_ratio	Taper Ratio	Female	rate_of_change	75	zero_crossing_age_1	0	70.1819			67.8712	72.7263
overall_taper_ratio	Taper Ratio	Female	centile	97.5	minimum	1.56138	66.5802	1.55256	1.57018	64.2654	69.2906
overall_taper_ratio	Taper Ratio	Female	centile	97.5	maximum	1.89688	18	1.86297	1.9325	18	18
overall_taper_ratio	Taper Ratio	Female	rate_of_change	97.5	peak_negative	-0.0228825	18.0198	-0.0286996	-0.0178538	18.0198	18.0198
overall_taper_ratio	Taper Ratio	Female	rate_of_change	97.5	peak_positive	0.013799	99	0.0109742	0.0170867	99	99
overall_taper_ratio	Taper Ratio	Female	rate_of_change	97.5	zero_crossing_age_1	0	66.5999			64.2674	69.306
overall_taper_ratio	Taper Ratio	Female	centile_spread	IQR	minimum	0.241082	57.4813	0.237702	0.244913	54.454	61.8532
overall_taper_ratio	Taper Ratio	Female	centile_spread	IQR	maximum	0.351927	18	0.333281	0.371863	18	18
overall_taper_ratio	Taper Ratio	Female	centile_spread	95pct_range	minimum	0.802305	57.5209	0.791457	0.814243	54.4935	61.8923
overall_taper_ratio	Taper Ratio	Female	centile_spread	95pct_range	maximum	1.16856	18	1.10551	1.23391	18	18
overall_taper_ratio	Taper Ratio	Male	centile	2.5	minimum	0.638821	99	0.607876	0.672657	99	99
overall_taper_ratio	Taper Ratio	Male	centile	2.5	maximum	0.850849	32.4791	0.843854	0.858519	29.9665	34.38
overall_taper_ratio	Taper Ratio	Male	centile	2.5	inflection_point_1	0.727988	75.0951	0.647547	0.770429	64.3149	91.2788
overall_taper_ratio	Taper Ratio	Male	rate_of_change	2.5	peak_negative	-0.00385294	75.0857	-0.00470979	-0.00321963	64.3821	99
overall_taper_ratio	Taper Ratio	Male	rate_of_change	2.5	peak_positive	0.0116632	18.0198	0.00790398	0.0153467	18.0198	18.0198
overall_taper_ratio	Taper Ratio	Male	rate_of_change	2.5	zero_crossing_age_1	0	32.4827			29.9726	34.388
overall_taper_ratio	Taper Ratio	Male	centile	25	minimum	0.931961	99	0.904947	0.960854	99	99
overall_taper_ratio	Taper Ratio	Male	centile	25	maximum	1.12429	22.9846	1.11773	1.13238	20.6703	24.9033
overall_taper_ratio	Taper Ratio	Male	centile	25	inflection_point_1	1.04059	57.9224	1.00777	1.05972	51.5388	68.0217
overall_taper_ratio	Taper Ratio	Male	rate_of_change	25	peak_negative	-0.00323754	57.9165	-0.00351769	-0.00304033	51.5453	68.0252
overall_taper_ratio	Taper Ratio	Male	rate_of_change	25	peak_positive	0.00232206	18.0198	0.00108148	0.00357085	18.0198	18.0198
overall_taper_ratio	Taper Ratio	Male	rate_of_change	25	zero_crossing_age_1	0	22.985			20.6866	24.9064
overall_taper_ratio	Taper Ratio	Male	centile	50	minimum	1.06149	99	1.03355	1.08886	92.1748	99
overall_taper_ratio	Taper Ratio	Male	centile	50	maximum	1.26394	18	1.25729	1.27137	18	18
overall_taper_ratio	Taper Ratio	Male	centile	50	inflection_point_1	1.17765	48.9402	1.14905	1.19472	43.2128	58.4621
overall_taper_ratio	Taper Ratio	Male	rate_of_change	50	peak_negative	-0.00319352	48.9363	-0.00339328	-0.00304116	43.2193	58.4708
overall_taper_ratio	Taper Ratio	Male	rate_of_change	50	peak_positive	-0.000655034	99	-0.00175854	0.000952373	18.0198	99
overall_taper_ratio	Taper Ratio	Male	centile	75	minimum	1.19259	96.6066	1.16134	1.21455	86.0039	99
overall_taper_ratio	Taper Ratio	Male	centile	75	maximum	1.41072	18	1.40051	1.42194	18	18
overall_taper_ratio	Taper Ratio	Male	rate_of_change	75	peak_negative	-0.00635952	18.0198	-0.00765893	-0.00513762	18.0198	18.0198
overall_taper_ratio	Taper Ratio	Male	rate_of_change	75	peak_positive	0.000284055	99	-0.00134281	0.00205894	99	99
overall_taper_ratio	Taper Ratio	Male	rate_of_change	75	zero_crossing_age_1	0	96.6123			85.6952	98.7218
overall_taper_ratio	Taper Ratio	Male	centile	97.5	minimum	1.48614	82.3846	1.46057	1.50236	74.6486	95.8386
overall_taper_ratio	Taper Ratio	Male	centile	97.5	maximum	1.76024	18	1.73206	1.79016	18	18
overall_taper_ratio	Taper Ratio	Male	rate_of_change	97.5	peak_negative	-0.0170146	18.0198	-0.0213892	-0.0129143	18.0198	18.0198
overall_taper_ratio	Taper Ratio	Male	rate_of_change	97.5	peak_positive	0.00256855	99	0.000329014	0.00505153	99	99
overall_taper_ratio	Taper Ratio	Male	rate_of_change	97.5	zero_crossing_age_1	0	82.3879			74.6367	94.3345
overall_taper_ratio	Taper Ratio	Male	centile_spread	IQR	minimum	0.217656	51.7253	0.214731	0.220774	48.5204	56.2762
overall_taper_ratio	Taper Ratio	Male	centile_spread	IQR	maximum	0.291546	18	0.275617	0.307549	18	18
overall_taper_ratio	Taper Ratio	Male	centile_spread	95pct_range	minimum	0.724671	51.7648	0.715491	0.735299	48.5599	56.3548
overall_taper_ratio	Taper Ratio	Male	centile_spread	95pct_range	maximum	0.96963	18	0.916365	1.02279	18	18
overall_taper_ratio	Taper Ratio	Female vs Male	sex_comparison	2.5	divergence_age	0.0348406	84.2736			66.8931	78.0231
overall_taper_ratio	Taper Ratio	Female vs Male	sex_comparison	25	divergence_age	0.00701124	62.8319			48.2918	60.8694
overall_tortuosity	Tortuosity	Female	centile	2.5	minimum	0.746253	18	0.740938	0.760479	18	18
overall_tortuosity	Tortuosity	Female	centile	2.5	maximum	1.31442	90.1425	1.26435	1.39395	86.6986	94.5693
overall_tortuosity	Tortuosity	Female	centile	2.5	inflection_point_1	1.09548	62.5013	1.06454	1.14889	59.8247	65.9555
overall_tortuosity	Tortuosity	Female	rate_of_change	2.5	peak_negative	-0.0086655	98.5407	-0.0126528	-0.0040038	98.5407	98.5407
overall_tortuosity	Tortuosity	Female	rate_of_change	2.5	peak_positive	0.0115196	62.5088	0.0107424	0.012518	59.8335	65.9517
overall_tortuosity	Tortuosity	Female	rate_of_change	2.5	zero_crossing_age_1	0	90.1456			86.7008	94.5844
overall_tortuosity	Tortuosity	Female	centile	25	minimum	1.08832	18	1.08704	1.1012	18	18
overall_tortuosity	Tortuosity	Female	centile	25	maximum	2.1998	97.7343	2.12422	2.3136	94.5083	98.5407
overall_tortuosity	Tortuosity	Female	centile	25	inflection_point_1	1.78158	68.6244	1.7314	1.86562	66.0244	71.8557
overall_tortuosity	Tortuosity	Female	rate_of_change	25	peak_negative	-0.00123183	98.5407	-0.00659886	0.00403	18.0197	98.5407
overall_tortuosity	Tortuosity	Female	rate_of_change	25	peak_positive	0.0209686	68.6256	0.0201145	0.022334	66.0294	71.8517
overall_tortuosity	Tortuosity	Female	rate_of_change	25	zero_crossing_age_1	0	97.7484			94.1237	98.4673
overall_tortuosity	Tortuosity	Female	centile	50	minimum	1.24987	18	1.24868	1.26428	18	18
overall_tortuosity	Tortuosity	Female	centile	50	maximum	2.65444	98.5407	2.56261	2.78395	96.7111	98.5407
overall_tortuosity	Tortuosity	Female	centile	50	inflection_point_1	2.13171	70.746	2.06833	2.24113	67.9371	74.1438
overall_tortuosity	Tortuosity	Female	rate_of_change	50	peak_negative	0.00323268	98.5407	-0.00345238	0.00485319	18.0197	98.5407
overall_tortuosity	Tortuosity	Female	rate_of_change	50	peak_positive	0.0259786	70.7497	0.0249108	0.0277921	67.9362	74.1351
overall_tortuosity	Tortuosity	Female	centile	75	minimum	1.42159	18	1.41977	1.43825	18	18
overall_tortuosity	Tortuosity	Female	centile	75	maximum	3.14841	98.5407	3.03413	3.30232	98.5407	98.5407
overall_tortuosity	Tortuosity	Female	centile	75	inflection_point_1	2.51875	72.6408	2.43166	2.66335	69.624	76.4119
overall_tortuosity	Tortuosity	Female	rate_of_change	75	peak_negative	0.00557442	18.0197	0.00062842	0.00569175	18.0197	98.5407
overall_tortuosity	Tortuosity	Female	rate_of_change	75	peak_positive	0.0316176	72.6379	0.0301176	0.0340229	69.6282	76.4146
overall_tortuosity	Tortuosity	Female	centile	97.5	minimum	1.86927	18	1.86308	1.89535	18	18
overall_tortuosity	Tortuosity	Female	centile	97.5	maximum	4.47337	98.5407	4.28769	4.71667	98.5407	98.5407
overall_tortuosity	Tortuosity	Female	centile	97.5	inflection_point_1	3.58638	76.385	3.40954	3.87968	72.5877	81.0918
overall_tortuosity	Tortuosity	Female	rate_of_change	97.5	peak_negative	0.00746314	18.0197	0.00721317	0.00776308	18.0197	18.0197
overall_tortuosity	Tortuosity	Female	rate_of_change	97.5	peak_positive	0.0475655	76.3945	0.0442346	0.0525832	72.5784	81.0952
overall_tortuosity	Tortuosity	Female	centile_spread	IQR	minimum	0.33327	18	0.32948	0.340124	18	18
overall_tortuosity	Tortuosity	Female	centile_spread	IQR	maximum	0.949106	98.5407	0.885979	1.026	98.5407	98.5407
overall_tortuosity	Tortuosity	Female	centile_spread	95pct_range	minimum	1.12302	18	1.10944	1.14728	18	18
overall_tortuosity	Tortuosity	Female	centile_spread	95pct_range	maximum	3.19412	98.5407	2.98373	3.45057	98.5407	98.5407
overall_tortuosity	Tortuosity	Male	centile	2.5	minimum	0.741373	18	0.735624	0.754417	18	18
overall_tortuosity	Tortuosity	Male	centile	2.5	maximum	1.20208	86.6219	1.16204	1.26805	82.9041	90.7723
overall_tortuosity	Tortuosity	Male	centile	2.5	inflection_point_1	1.02177	59.5937	0.997348	1.06564	56.7649	62.743
overall_tortuosity	Tortuosity	Male	rate_of_change	2.5	peak_negative	-0.0113569	98.5407	-0.0154295	-0.00724106	98.5407	98.5407
overall_tortuosity	Tortuosity	Male	rate_of_change	2.5	peak_positive	0.00967184	59.598	0.00903463	0.0105563	56.7658	62.7468
overall_tortuosity	Tortuosity	Male	rate_of_change	2.5	zero_crossing_age_1	0	86.6408			82.9202	90.7819
overall_tortuosity	Tortuosity	Male	centile	25	minimum	1.07003	18	1.06793	1.08294	18	18
overall_tortuosity	Tortuosity	Male	centile	25	maximum	2.04169	96.6133	1.97587	2.14584	93.0533	98.5407
overall_tortuosity	Tortuosity	Male	centile	25	inflection_point_1	1.67236	67.3814	1.6282	1.74561	64.5909	70.584
overall_tortuosity	Tortuosity	Male	rate_of_change	25	peak_negative	-0.00268674	98.5407	-0.00794999	0.00272732	98.5407	98.5407
overall_tortuosity	Tortuosity	Male	rate_of_change	25	peak_positive	0.018426	67.3865	0.0176762	0.0196121	64.5936	70.5924
overall_tortuosity	Tortuosity	Male	rate_of_change	25	zero_crossing_age_1	0	96.6157			92.9165	98.3493
overall_tortuosity	Tortuosity	Male	centile	50	minimum	1.2248	18	1.22282	1.23879	18	18
overall_tortuosity	Tortuosity	Male	centile	50	maximum	2.49021	98.5407	2.39745	2.61739	96.2391	98.5407
overall_tortuosity	Tortuosity	Male	centile	50	inflection_point_1	2.01485	70.2435	1.95219	2.12215	67.1303	73.9491
overall_tortuosity	Tortuosity	Male	rate_of_change	50	peak_negative	0.0027381	98.5407	-0.00389983	0.00448314	18.0197	98.5407
overall_tortuosity	Tortuosity	Male	rate_of_change	50	peak_positive	0.0232731	70.2384	0.0221984	0.0249763	67.1298	73.9556
overall_tortuosity	Tortuosity	Male	centile	75	minimum	1.38907	18	1.38638	1.4054	18	18
overall_tortuosity	Tortuosity	Male	centile	75	maximum	2.98223	98.5407	2.85748	3.13945	98.5407	98.5407
overall_tortuosity	Tortuosity	Male	centile	75	inflection_point_1	2.40106	72.8769	2.30486	2.55562	69.3287	77.0921
overall_tortuosity	Tortuosity	Male	rate_of_change	75	peak_negative	0.00515721	18.0197	0.000921786	0.00529487	18.0197	98.5407
overall_tortuosity	Tortuosity	Male	rate_of_change	75	peak_positive	0.0288699	72.8739	0.0272402	0.0314231	69.3332	77.0834
overall_tortuosity	Tortuosity	Male	centile	97.5	minimum	1.81648	18	1.80934	1.84125	18	18
overall_tortuosity	Tortuosity	Male	centile	97.5	maximum	4.31042	98.5407	4.09896	4.567	98.5407	98.5407
overall_tortuosity	Tortuosity	Male	centile	97.5	inflection_point_1	3.50238	78.2949	3.27723	3.85631	73.6116	84.1623
overall_tortuosity	Tortuosity	Male	rate_of_change	97.5	peak_negative	0.00690645	18.0197	0.00667265	0.00722035	18.0197	18.0197
overall_tortuosity	Tortuosity	Male	rate_of_change	97.5	peak_positive	0.0453585	78.3023	0.0412745	0.0513944	73.6203	84.1639
overall_tortuosity	Tortuosity	Male	centile_spread	IQR	minimum	0.319032	18	0.315297	0.325605	18	18
overall_tortuosity	Tortuosity	Male	centile_spread	IQR	maximum	0.943131	98.5407	0.871393	1.02256	98.5407	98.5407
overall_tortuosity	Tortuosity	Male	centile_spread	95pct_range	minimum	1.07511	18	1.06111	1.0982	18	18
overall_tortuosity	Tortuosity	Male	centile_spread	95pct_range	maximum	3.17274	98.5407	2.93371	3.4396	98.5407	98.5407
overall_tortuosity	Tortuosity	Female vs Male	sex_comparison	2.5	divergence_age	0.0171016	41.8475			18.6453	94.998
surface_area_cm2	Volume & Surface Area	Female	centile	2.5	minimum	125.26	18	122.307	128.064	18	18
surface_area_cm2	Volume & Surface Area	Female	centile	2.5	maximum	228.626	88.5363	226.169	230.961	86.7956	90.7521
surface_area_cm2	Volume & Surface Area	Female	rate_of_change	2.5	peak_negative	-0.751012	99	-0.906779	-0.564336	99	99
surface_area_cm2	Volume & Surface Area	Female	rate_of_change	2.5	peak_positive	2.48507	18.0198	2.10685	2.86355	18.0198	18.0198
surface_area_cm2	Volume & Surface Area	Female	rate_of_change	2.5	zero_crossing_age_1	0	88.5504			86.8101	90.7637
surface_area_cm2	Volume & Surface Area	Female	centile	25	minimum	159.36	18	157.942	160.416	18	18
surface_area_cm2	Volume & Surface Area	Female	centile	25	maximum	279.154	88.4176	276.368	281.881	86.6566	90.6527
surface_area_cm2	Volume & Surface Area	Female	centile	25	inflection_point_1	175.435	25.0911	165.014	182.32	20.2349	28.3618
surface_area_cm2	Volume & Surface Area	Female	centile	25	inflection_point_2	192.954	32.8673	187.731	197.663	30.7016	35.0893
surface_area_cm2	Volume & Surface Area	Female	rate_of_change	25	peak_negative	-0.923734	99	-1.11508	-0.695781	99	99
surface_area_cm2	Volume & Surface Area	Female	rate_of_change	25	peak_positive	2.31883	18.0198	2.22109	2.44895	18.0198	34.9324
surface_area_cm2	Volume & Surface Area	Female	rate_of_change	25	zero_crossing_age_1	0	88.431			86.6569	90.6638
surface_area_cm2	Volume & Surface Area	Female	centile	50	minimum	175.272	18	174.228	175.897	18	18
surface_area_cm2	Volume & Surface Area	Female	centile	50	maximum	302.584	88.378	299.579	305.54	86.5968	90.6132
surface_area_cm2	Volume & Surface Area	Female	centile	50	inflection_point_1	217.521	36.0291	215.455	219.461	35.2465	37.0455
surface_area_cm2	Volume & Surface Area	Female	rate_of_change	50	peak_negative	-1.00391	99	-1.21144	-0.756804	99	99
surface_area_cm2	Volume & Surface Area	Female	rate_of_change	50	peak_positive	2.40559	36.0198	2.36647	2.44038	35.2479	37.0484
surface_area_cm2	Volume & Surface Area	Female	rate_of_change	50	zero_crossing_age_1	0	88.3875			86.6014	90.6275
surface_area_cm2	Volume & Surface Area	Female	centile	75	minimum	191.532	18	190.044	192.522	18	18
surface_area_cm2	Volume & Surface Area	Female	centile	75	maximum	326.45	88.3385	323.173	329.691	86.538	90.5934
surface_area_cm2	Volume & Surface Area	Female	centile	75	inflection_point_1	239.215	37.5604	236.432	241.384	36.576	38.6132
surface_area_cm2	Volume & Surface Area	Female	rate_of_change	75	peak_negative	-1.08563	99	-1.3097	-0.819637	99	99
surface_area_cm2	Volume & Surface Area	Female	rate_of_change	75	peak_positive	2.56245	37.5626	2.52135	2.59977	36.5736	38.6115
surface_area_cm2	Volume & Surface Area	Female	rate_of_change	75	zero_crossing_age_1	0	88.3488			86.5508	90.5952
surface_area_cm2	Volume & Surface Area	Female	centile	97.5	minimum	228.93	18	225.304	231.783	18	18
surface_area_cm2	Volume & Surface Area	Female	centile	97.5	maximum	381.1	88.2593	377.053	384.802	86.4588	90.5346
surface_area_cm2	Volume & Surface Area	Female	centile	97.5	inflection_point_1	286.233	39.5217	281.375	289.304	38.0799	40.7238
surface_area_cm2	Volume & Surface Area	Female	rate_of_change	97.5	peak_negative	-1.27289	99	-1.53452	-0.964099	99	99
surface_area_cm2	Volume & Surface Area	Female	rate_of_change	97.5	peak_positive	2.92813	39.5209	2.86787	2.98359	38.0769	40.728
surface_area_cm2	Volume & Surface Area	Female	rate_of_change	97.5	zero_crossing_age_1	0	88.2761			86.4623	90.5421
surface_area_cm2	Volume & Surface Area	Female	centile_spread	IQR	minimum	31.9539	20.5319	30.2604	33.0106	18	23.0637
surface_area_cm2	Volume & Surface Area	Female	centile_spread	IQR	maximum	47.2979	87.844	46.4741	48.0291	86.0044	90.1587
surface_area_cm2	Volume & Surface Area	Female	centile_spread	95pct_range	minimum	102.978	20.5121	97.3666	106.328	18	23.0247
surface_area_cm2	Volume & Surface Area	Female	centile_spread	95pct_range	maximum	152.48	87.844	149.784	154.803	86.0044	90.1587
surface_area_cm2	Volume & Surface Area	Male	centile	2.5	minimum	158.289	18	154.774	161.081	18	18
surface_area_cm2	Volume & Surface Area	Male	centile	2.5	maximum	280.257	89.9604	276.966	283.388	87.883	92.3543
surface_area_cm2	Volume & Surface Area	Male	rate_of_change	2.5	peak_negative	-0.759749	99	-0.969451	-0.532608	99	99
surface_area_cm2	Volume & Surface Area	Male	rate_of_change	2.5	peak_positive	2.45012	18.0198	2.17792	2.8642	18.0198	35.8615
surface_area_cm2	Volume & Surface Area	Male	rate_of_change	2.5	zero_crossing_age_1	0	89.9629			87.8943	92.37
surface_area_cm2	Volume & Surface Area	Male	centile	25	minimum	196.815	18	195.045	197.993	18	18
surface_area_cm2	Volume & Surface Area	Male	centile	25	maximum	342.094	89.9011	338.279	345.491	87.8237	92.3143
surface_area_cm2	Volume & Surface Area	Male	centile	25	inflection_point_1	199.815	19.1527	197.138	246.337	18.207	36.8476
surface_area_cm2	Volume & Surface Area	Male	centile	25	inflection_point_2	242.803	35.3988	237.305	245.226	33.476	36.4215
surface_area_cm2	Volume & Surface Area	Male	rate_of_change	25	peak_negative	-0.931388	99	-1.18827	-0.656609	99	99
surface_area_cm2	Volume & Surface Area	Male	rate_of_change	25	peak_positive	2.68168	35.4066	2.62868	2.74458	18.0198	36.8906
surface_area_cm2	Volume & Surface Area	Male	rate_of_change	25	zero_crossing_age_1	0	89.9066			87.8269	92.3157
surface_area_cm2	Volume & Surface Area	Male	centile	50	minimum	214.729	18	213.347	215.591	18	18
surface_area_cm2	Volume & Surface Area	Male	centile	50	maximum	370.766	89.8813	366.653	374.467	87.8039	92.2752
surface_area_cm2	Volume & Surface Area	Male	centile	50	inflection_point_1	266.727	36.5042	263.791	269.293	35.6006	37.6168
surface_area_cm2	Volume & Surface Area	Male	rate_of_change	50	peak_negative	-1.01103	99	-1.28988	-0.713439	99	99
surface_area_cm2	Volume & Surface Area	Male	rate_of_change	50	peak_positive	2.88561	36.4945	2.83172	2.92957	35.6044	37.622
surface_area_cm2	Volume & Surface Area	Male	rate_of_change	50	zero_crossing_age_1	0	89.8861			87.8076	92.2864
surface_area_cm2	Volume & Surface Area	Male	centile	75	minimum	233.004	18	231.246	234.139	18	18
surface_area_cm2	Volume & Surface Area	Male	centile	75	maximum	399.972	89.8615	395.412	404.073	87.7841	92.2559
surface_area_cm2	Volume & Surface Area	Male	centile	75	inflection_point_1	290.494	37.2831	286.829	293.322	36.1888	38.3967
surface_area_cm2	Volume & Surface Area	Male	rate_of_change	75	peak_negative	-1.09217	99	-1.39342	-0.771082	99	99
surface_area_cm2	Volume & Surface Area	Male	rate_of_change	75	peak_positive	3.09427	37.2857	3.03831	3.14017	36.1973	38.3934
surface_area_cm2	Volume & Surface Area	Male	rate_of_change	75	zero_crossing_age_1	0	89.8678			87.7902	92.258
surface_area_cm2	Volume & Surface Area	Male	centile	97.5	minimum	274.932	18	271.195	278.221	18	18
surface_area_cm2	Volume & Surface Area	Male	centile	97.5	maximum	466.845	89.822	461.36	471.783	87.7441	92.1976
surface_area_cm2	Volume & Surface Area	Male	centile	97.5	inflection_point_1	343.964	38.452	337.12	348.852	36.7785	39.9555
surface_area_cm2	Volume & Surface Area	Male	rate_of_change	97.5	peak_negative	-1.27806	99	-1.63216	-0.902891	99	99
surface_area_cm2	Volume & Surface Area	Male	rate_of_change	97.5	peak_positive	3.57372	38.4527	3.49411	3.64492	36.7714	39.956
surface_area_cm2	Volume & Surface Area	Male	rate_of_change	97.5	zero_crossing_age_1	0	89.8337			87.7574	92.2105
surface_area_cm2	Volume & Surface Area	Male	centile_spread	IQR	minimum	36.1889	18	34.2193	37.9848	18	19.8796
surface_area_cm2	Volume & Surface Area	Male	centile_spread	IQR	maximum	57.8783	89.6242	56.7737	58.8098	87.4869	92.0374
surface_area_cm2	Volume & Surface Area	Male	centile_spread	95pct_range	minimum	116.643	18	110.391	122.556	18	19.8598
surface_area_cm2	Volume & Surface Area	Male	centile_spread	95pct_range	maximum	186.59	89.6242	182.891	189.473	87.4869	92.0374
volume_cm3	Volume & Surface Area	Female	centile	2.5	minimum	48.5689	18	47.1057	49.9645	18	18
volume_cm3	Volume & Surface Area	Female	centile	2.5	maximum	140.226	94.3121	137.407	142.939	91.9582	96.9033
volume_cm3	Volume & Surface Area	Female	centile	2.5	inflection_point_1	63.0385	26.7697	57.1575	67.1009	22.7124	29.3951
volume_cm3	Volume & Surface Area	Female	centile	2.5	inflection_point_2	73.6213	33.2422	69.8207	77.815	31.0904	35.7941
volume_cm3	Volume & Surface Area	Female	rate_of_change	2.5	peak_negative	-0.217617	99	-0.334661	-0.0933409	99	99
volume_cm3	Volume & Surface Area	Female	rate_of_change	2.5	peak_positive	1.69724	18.0198	1.59809	1.79361	18.0198	18.0198
volume_cm3	Volume & Surface Area	Female	rate_of_change	2.5	zero_crossing_age_1	0	94.321			91.9664	96.913
volume_cm3	Volume & Surface Area	Female	centile	25	minimum	71.78	18	70.8144	72.5546	18	18
volume_cm3	Volume & Surface Area	Female	centile	25	maximum	188.388	93.6989	184.967	191.471	91.4034	96.2515
volume_cm3	Volume & Surface Area	Female	centile	25	inflection_point_1	111.302	37.3501	109.004	113.216	36.3397	38.4379
volume_cm3	Volume & Surface Area	Female	rate_of_change	25	peak_negative	-0.326382	99	-0.481623	-0.163463	99	99
volume_cm3	Volume & Surface Area	Female	rate_of_change	25	peak_positive	2.10048	37.3451	2.06402	2.1271	36.3753	38.434
volume_cm3	Volume & Surface Area	Female	rate_of_change	25	zero_crossing_age_1	0	93.7061			91.4211	96.2524
volume_cm3	Volume & Surface Area	Female	centile	50	minimum	83.5113	18	82.6803	84.0738	18	18
volume_cm3	Volume & Surface Area	Female	centile	50	maximum	212.121	93.4813	208.323	215.583	91.167	96.034
volume_cm3	Volume & Surface Area	Female	centile	50	inflection_point_1	128.681	38.2081	126.378	130.781	37.2413	39.294
volume_cm3	Volume & Surface Area	Female	rate_of_change	50	peak_negative	-0.381127	99	-0.556188	-0.197004	99	99
volume_cm3	Volume & Surface Area	Female	rate_of_change	50	peak_positive	2.3276	38.2154	2.2928	2.35365	37.2462	39.3033
volume_cm3	Volume & Surface Area	Female	rate_of_change	50	zero_crossing_age_1	0	93.483			91.1841	96.0496
volume_cm3	Volume & Surface Area	Female	centile	75	minimum	95.9846	18	94.992	96.725	18	18
volume_cm3	Volume & Surface Area	Female	centile	75	maximum	237.037	93.2835	232.83	240.853	90.9885	95.8554
volume_cm3	Volume & Surface Area	Female	centile	75	inflection_point_1	146.786	38.8659	144.29	149.11	37.9066	39.946
volume_cm3	Volume & Surface Area	Female	rate_of_change	75	peak_negative	-0.439222	99	-0.634893	-0.233657	99	99
volume_cm3	Volume & Surface Area	Female	rate_of_change	75	peak_positive	2.56476	38.8681	2.5245	2.5937	37.8989	39.9368
volume_cm3	Volume & Surface Area	Female	rate_of_change	75	zero_crossing_age_1	0	93.2857			90.9958	95.871
volume_cm3	Volume & Surface Area	Female	centile	97.5	minimum	126.12	18	123.95	128.006	18	18
volume_cm3	Volume & Surface Area	Female	centile	97.5	maximum	296.226	92.9077	291.02	300.972	90.6325	95.4791
volume_cm3	Volume & Surface Area	Female	centile	97.5	inflection_point_1	189.635	39.9135	186.128	192.731	38.9044	41.0736
volume_cm3	Volume & Surface Area	Female	rate_of_change	97.5	peak_negative	-0.579234	99	-0.821728	-0.325566	99	99
volume_cm3	Volume & Surface Area	Female	rate_of_change	97.5	peak_positive	3.12361	39.9165	3.06213	3.1699	38.9077	41.0642
volume_cm3	Volume & Surface Area	Female	rate_of_change	97.5	zero_crossing_age_1	0	92.9217			90.65	95.4865
volume_cm3	Volume & Surface Area	Female	centile_spread	IQR	minimum	24.2046	18	23.1972	25.1349	18	18
volume_cm3	Volume & Surface Area	Female	centile_spread	IQR	maximum	48.6769	91.5626	47.5893	49.7059	89.2286	94.1351
volume_cm3	Volume & Surface Area	Female	centile_spread	95pct_range	minimum	77.5513	18	74.3165	80.5417	18	18
volume_cm3	Volume & Surface Area	Female	centile_spread	95pct_range	maximum	156.089	91.5824	152.556	159.532	89.2286	94.1351
volume_cm3	Volume & Surface Area	Male	centile	2.5	minimum	68.9971	18	67.0063	70.7285	18	18
volume_cm3	Volume & Surface Area	Male	centile	2.5	maximum	192.109	97.0615	187.788	196.49	94.3714	99
volume_cm3	Volume & Surface Area	Male	centile	2.5	inflection_point_1	75.0176	20.9243	70.7475	111.799	18.3779	38.4326
volume_cm3	Volume & Surface Area	Male	centile	2.5	inflection_point_2	109.301	37.3427	105.189	112.703	35.7144	38.8574
volume_cm3	Volume & Surface Area	Male	rate_of_change	2.5	peak_negative	-0.114754	99	-0.281392	0.0598819	99	99
volume_cm3	Volume & Surface Area	Male	rate_of_change	2.5	peak_positive	2.11622	37.3451	2.05484	2.19182	18.0198	38.967
volume_cm3	Volume & Surface Area	Male	rate_of_change	2.5	zero_crossing_age_1	0	97.0734			94.3712	98.8554
volume_cm3	Volume & Surface Area	Male	centile	25	minimum	98.1736	18	96.964	99.0952	18	18
volume_cm3	Volume & Surface Area	Male	centile	25	maximum	257.977	96.6659	252.847	262.978	94.0347	99
volume_cm3	Volume & Surface Area	Male	centile	25	inflection_point_1	154.186	38.9664	151.046	157.241	37.8924	40.2286
volume_cm3	Volume & Surface Area	Male	rate_of_change	25	peak_negative	-0.184333	99	-0.401399	0.0452326	99	99
volume_cm3	Volume & Surface Area	Male	rate_of_change	25	peak_positive	2.7671	38.967	2.71953	2.80303	37.8984	40.233
volume_cm3	Volume & Surface Area	Male	rate_of_change	25	zero_crossing_age_1	0	96.6762			94.0243	98.6811
volume_cm3	Volume & Surface Area	Male	centile	50	minimum	112.772	18	111.597	113.576	18	18
volume_cm3	Volume & Surface Area	Male	centile	50	maximum	290.426	96.5275	284.664	295.929	93.8967	99
volume_cm3	Volume & Surface Area	Male	centile	50	inflection_point_1	176.183	39.4455	172.689	179.523	38.3465	40.7029
volume_cm3	Volume & Surface Area	Male	rate_of_change	50	peak_negative	-0.219643	99	-0.464972	0.0390159	99	99
volume_cm3	Volume & Surface Area	Male	rate_of_change	50	peak_positive	3.08566	39.4418	3.03945	3.12174	38.3534	40.7077
volume_cm3	Volume & Surface Area	Male	rate_of_change	50	zero_crossing_age_1	0	96.533			93.9067	98.6515
volume_cm3	Volume & Surface Area	Male	centile	75	minimum	128.217	18	126.741	129.133	18	18
volume_cm3	Volume & Surface Area	Male	centile	75	maximum	324.488	96.389	318.155	330.495	93.7968	99
volume_cm3	Volume & Surface Area	Male	centile	75	inflection_point_1	199.272	39.8364	195.31	202.793	38.7198	41.0591
volume_cm3	Volume & Surface Area	Male	rate_of_change	75	peak_negative	-0.257267	99	-0.533152	0.0310439	99	99
volume_cm3	Volume & Surface Area	Male	rate_of_change	75	peak_positive	3.41883	39.8374	3.36812	3.45916	38.7292	41.0637
volume_cm3	Volume & Surface Area	Male	rate_of_change	75	zero_crossing_age_1	0	96.4069			93.7737	98.6526
volume_cm3	Volume & Surface Area	Male	centile	97.5	minimum	165.289	18	162.422	167.432	18	18
volume_cm3	Volume & Surface Area	Male	centile	97.5	maximum	405.386	96.1714	397.381	412.712	93.5402	99
volume_cm3	Volume & Surface Area	Male	centile	97.5	inflection_point_1	254.179	40.4941	248.812	258.759	39.3186	41.7402
volume_cm3	Volume & Surface Area	Male	rate_of_change	97.5	peak_negative	-0.348431	99	-0.69563	0.00997392	99	99
volume_cm3	Volume & Surface Area	Male	rate_of_change	97.5	peak_positive	4.20614	40.4901	4.12623	4.27163	39.3231	41.7368
volume_cm3	Volume & Surface Area	Male	rate_of_change	97.5	zero_crossing_age_1	0	96.1751			93.5368	98.6543
volume_cm3	Volume & Surface Area	Male	centile_spread	IQR	minimum	30.0434	18	28.716	31.1916	18	18
volume_cm3	Volume & Surface Area	Male	centile_spread	IQR	maximum	66.5252	95.3209	64.8831	68.0874	92.6698	98.2879
volume_cm3	Volume & Surface Area	Male	centile_spread	95pct_range	minimum	96.2922	18	92.2365	99.9311	18	18
volume_cm3	Volume & Surface Area	Male	centile_spread	95pct_range	maximum	213.323	95.3209	207.864	218.445	92.6891	98.2884

### Sheet: S7
phenotype	category	group	n_pairs	median_abs_diff	iqr_lo	iqr_hi	pct_gt_005	pct_gt_010	pearson_r
aortic_arch_centerline_length_cm	Length	PMBB	21512	0.0722862	0.0280003	0.146287	61.561	38.5924	0.865859
aortic_arch_centerline_length_cm	Length	CT_RATE	2290	0.0709534	0.028963	0.134311	62.0087	37.9913	0.891654
aortic_arch_centerline_length_cm	Length	All	23802	0.0721645	0.028117	0.14513	61.6041	38.5346	0.868234
aortic_arch_mean_cross_section_area_cm2	Cross-Section Area	PMBB	21567	0.1074	0.0381996	0.243483	69.6156	52.1167	0.635009
aortic_arch_mean_cross_section_area_cm2	Cross-Section Area	CT_RATE	2286	0.0930489	0.0398632	0.182361	69.3351	47.3753	0.716133
aortic_arch_mean_cross_section_area_cm2	Cross-Section Area	All	23853	0.105913	0.0385067	0.236191	69.5887	51.6623	0.660891
aortic_arch_mean_curvature	Curvature	PMBB	21372	0.130635	0.051931	0.267919	75.6691	58.2819	0.604285
aortic_arch_mean_curvature	Curvature	CT_RATE	2283	0.125927	0.0544103	0.25142	76.5659	58.3443	0.645249
aortic_arch_mean_curvature	Curvature	All	23655	0.130052	0.0522242	0.266109	75.7557	58.2879	0.608308
aortic_arch_mean_diameter_cm	Diameter	PMBB	21514	0.107617	0.0382111	0.244151	69.5779	52.2079	0.633986
aortic_arch_mean_diameter_cm	Diameter	CT_RATE	2284	0.0917892	0.0393789	0.181678	69.4396	47.0665	0.723215
aortic_arch_mean_diameter_cm	Diameter	All	23798	0.105628	0.038381	0.235451	69.5647	51.7144	0.660554
aortic_arch_mean_torsion	Torsion	PMBB	21060	0.14709	0.0616822	0.30109	79.245	62.7778	0.238549
aortic_arch_mean_torsion	Torsion	CT_RATE	2224	0.128443	0.0557787	0.256884	77.473	57.509	0.251033
aortic_arch_mean_torsion	Torsion	All	23284	0.14545	0.0610322	0.296759	79.0758	62.2745	0.241141
aortic_arch_taper_ratio	Taper Ratio	PMBB	20798	0.210336	0.0863352	0.390366	83.7388	71.8098	0.335342
aortic_arch_taper_ratio	Taper Ratio	CT_RATE	2219	0.199972	0.0851994	0.349916	85.8945	71.4286	0.336217
aortic_arch_taper_ratio	Taper Ratio	All	23017	0.208979	0.086277	0.386304	83.9466	71.773	0.335949
aortic_arch_tortuosity	Tortuosity	PMBB	21438	0.112914	0.0433185	0.228094	71.9657	53.8623	0.708174
aortic_arch_tortuosity	Tortuosity	CT_RATE	2284	0.112615	0.0444666	0.21873	72.2417	53.6778	0.725465
aortic_arch_tortuosity	Tortuosity	All	23722	0.112831	0.0434154	0.226936	71.9922	53.8445	0.710194
arch_height_cm	Length	PMBB	21493	0.0939653	0.0352569	0.192623	67.8593	47.9412	0.789114
arch_height_cm	Length	CT_RATE	2279	0.101674	0.0383464	0.19922	69.1531	50.7679	0.77583
arch_height_cm	Length	All	23772	0.0947888	0.0354731	0.193249	67.9833	48.2122	0.787906
arch_width_cm	Length	PMBB	21517	0.0732193	0.0284668	0.147892	61.8906	38.8576	0.864286
arch_width_cm	Length	CT_RATE	2291	0.071842	0.0300684	0.136561	62.069	38.4985	0.887968
arch_width_cm	Length	All	23808	0.0730602	0.028578	0.147073	61.9078	38.8231	0.866461
ascending_aorta_centerline_length_cm	Length	PMBB	21410	0.159081	0.0603449	0.31836	78.4493	63.7786	0.544379
ascending_aorta_centerline_length_cm	Length	CT_RATE	2282	0.126268	0.0477281	0.261947	73.9264	57.1429	0.560135
ascending_aorta_centerline_length_cm	Length	All	23692	0.155255	0.0589677	0.313437	78.0137	63.1395	0.562284
ascending_aorta_mean_cross_section_area_cm2	Cross-Section Area	PMBB	21482	0.104106	0.0408249	0.213575	70.7523	51.4477	0.745809
ascending_aorta_mean_cross_section_area_cm2	Cross-Section Area	CT_RATE	2291	0.116285	0.0421769	0.237583	71.4972	53.732	0.63668
ascending_aorta_mean_cross_section_area_cm2	Cross-Section Area	All	23773	0.10499	0.040988	0.215727	70.824	51.6679	0.738005
ascending_aorta_mean_curvature	Curvature	PMBB	21351	0.202429	0.0773282	0.389131	82.5957	69.6314	0.359323
ascending_aorta_mean_curvature	Curvature	CT_RATE	2273	0.184999	0.0720401	0.373195	81.9622	67.004	0.37627
ascending_aorta_mean_curvature	Curvature	All	23624	0.200372	0.0767055	0.387394	82.5347	69.3786	0.361906
ascending_aorta_mean_diameter_cm	Diameter	PMBB	21441	0.114961	0.0452927	0.233277	73.0003	54.559	0.705108
ascending_aorta_mean_diameter_cm	Diameter	CT_RATE	2288	0.116229	0.0432913	0.249466	72.5087	54.2832	0.601475
ascending_aorta_mean_diameter_cm	Diameter	All	23729	0.114997	0.0450799	0.234673	72.9529	54.5324	0.698568
ascending_aorta_mean_eccentricity	Eccentricity	PMBB	21092	0.222151	0.0886987	0.435258	84.2879	72.4967	0.187655
ascending_aorta_mean_eccentricity	Eccentricity	CT_RATE	2267	0.188604	0.0735783	0.393733	81.8703	67.2695	0.29304
ascending_aorta_mean_eccentricity	Eccentricity	All	23359	0.218755	0.0868334	0.431674	84.0533	71.9894	0.198768
ascending_aorta_mean_torsion	Torsion	PMBB	21305	0.25282	0.102769	0.449542	86.1019	75.541	0.0703012
ascending_aorta_mean_torsion	Torsion	CT_RATE	2269	0.191418	0.0802018	0.348942	83.517	70.4275	0.11521
ascending_aorta_mean_torsion	Torsion	All	23574	0.245309	0.10038	0.439668	85.8531	75.0488	0.0747914
ascending_aorta_taper_ratio	Taper Ratio	PMBB	21509	0.220229	0.0828346	0.456503	83.3651	71.1702	0.243098
ascending_aorta_taper_ratio	Taper Ratio	CT_RATE	2288	0.179895	0.0760055	0.377833	82.6486	68.007	0.206509
ascending_aorta_taper_ratio	Taper Ratio	All	23797	0.215531	0.0821296	0.451016	83.2962	70.8661	0.242286
ascending_aorta_tortuosity	Tortuosity	PMBB	21282	0.184795	0.0671273	0.395924	79.8985	66.5351	0.341703
ascending_aorta_tortuosity	Tortuosity	CT_RATE	2274	0.166891	0.0637397	0.359972	79.2876	64.5558	0.335653
ascending_aorta_tortuosity	Tortuosity	All	23556	0.182671	0.0668547	0.392264	79.8395	66.344	0.34275
brachiocephalic_angle_deg	Branch Angles	PMBB	21572	0.101013	0.0374306	0.216369	69.2657	50.3199	0.710999
brachiocephalic_angle_deg	Branch Angles	CT_RATE	2296	0.105545	0.04278	0.214834	71.2544	51.7857	0.730221
brachiocephalic_angle_deg	Branch Angles	All	23868	0.101526	0.0379469	0.216204	69.457	50.4609	0.712882
descending_aorta_centerline_length_cm	Length	PMBB	21276	0.0869179	0.032386	0.189937	65.8629	45.596	0.747879
descending_aorta_centerline_length_cm	Length	CT_RATE	2268	0.0902734	0.0389295	0.188816	69.709	46.9136	0.776433
descending_aorta_centerline_length_cm	Length	All	23544	0.0873519	0.033095	0.189748	66.2334	45.7229	0.750267
descending_aorta_mean_cross_section_area_cm2	Cross-Section Area	PMBB	21608	0.0815705	0.0306267	0.175828	63.8467	43.47	0.798698
descending_aorta_mean_cross_section_area_cm2	Cross-Section Area	CT_RATE	2288	0.0859252	0.0325769	0.180369	66.1276	45.0175	0.772259
descending_aorta_mean_cross_section_area_cm2	Cross-Section Area	All	23896	0.0819998	0.0308321	0.176167	64.0651	43.6182	0.800103
descending_aorta_mean_curvature	Curvature	PMBB	21467	0.138989	0.0532421	0.291906	76.0889	59.7894	0.556348
descending_aorta_mean_curvature	Curvature	CT_RATE	2271	0.161546	0.0634815	0.321129	79.8327	64.5971	0.479081
descending_aorta_mean_curvature	Curvature	All	23738	0.141059	0.0544426	0.294983	76.447	60.2494	0.551079
descending_aorta_mean_diameter_cm	Diameter	PMBB	21595	0.0836092	0.031508	0.179737	64.6677	44.5335	0.792752
descending_aorta_mean_diameter_cm	Diameter	CT_RATE	2292	0.0900586	0.0326856	0.188241	66.5794	46.6405	0.753035
descending_aorta_mean_diameter_cm	Diameter	All	23887	0.0844738	0.0315815	0.180978	64.8512	44.7356	0.792937
descending_aorta_mean_eccentricity	Eccentricity	PMBB	21141	0.210844	0.0723237	0.432192	80.5591	68.9135	0.198068
descending_aorta_mean_eccentricity	Eccentricity	CT_RATE	2252	0.194738	0.0831463	0.345311	84.1918	71.0036	0.182341
descending_aorta_mean_eccentricity	Eccentricity	All	23393	0.208883	0.0734561	0.420711	80.9088	69.1147	0.210099
descending_aorta_mean_torsion	Torsion	PMBB	21439	0.201486	0.0703877	0.433094	80.848	67.6991	0.223715
descending_aorta_mean_torsion	Torsion	CT_RATE	2284	0.206091	0.0668898	0.418342	79.2032	67.4256	0.200258
descending_aorta_mean_torsion	Torsion	All	23723	0.201976	0.0699851	0.430745	80.6896	67.6727	0.221718
descending_aorta_taper_ratio	Taper Ratio	PMBB	21350	0.155264	0.0579685	0.338557	77.8501	63.1241	0.407336
descending_aorta_taper_ratio	Taper Ratio	CT_RATE	2250	0.163746	0.0660554	0.314944	79.7333	65.5556	0.385558
descending_aorta_taper_ratio	Taper Ratio	All	23600	0.156108	0.0587761	0.336574	78.0297	63.3559	0.412477
descending_aorta_tortuosity	Tortuosity	PMBB	21496	0.0794999	0.0300155	0.16554	63.5328	42.1892	0.830772
descending_aorta_tortuosity	Tortuosity	CT_RATE	2266	0.0958722	0.038601	0.183655	68.7555	48.0583	0.78559
descending_aorta_tortuosity	Tortuosity	All	23762	0.0810002	0.0306998	0.16758	64.0308	42.7489	0.827169
left_carotid_angle_deg	Branch Angles	PMBB	21619	0.0898131	0.0350602	0.182749	67.325	46.3389	0.788275
left_carotid_angle_deg	Branch Angles	CT_RATE	2298	0.0897449	0.0367843	0.175227	67.6675	46.3882	0.817075
left_carotid_angle_deg	Branch Angles	All	23917	0.0897939	0.0351714	0.182173	67.3579	46.3436	0.791557
left_subclavian_angle_deg	Branch Angles	PMBB	21622	0.0889772	0.0341998	0.191749	66.6081	46.2538	0.765263
left_subclavian_angle_deg	Branch Angles	CT_RATE	2292	0.10386	0.0388758	0.217544	69.6335	50.9162	0.742039
left_subclavian_angle_deg	Branch Angles	All	23914	0.0900359	0.0345543	0.193745	66.8981	46.7007	0.763312
overall_centerline_length_cm	Length	PMBB	21352	0.098653	0.0376429	0.206101	68.9912	49.5832	0.745607
overall_centerline_length_cm	Length	CT_RATE	2269	0.0968106	0.0389568	0.188159	68.8409	48.4795	0.780248
overall_centerline_length_cm	Length	All	23621	0.0983342	0.037781	0.204581	68.9768	49.4772	0.750332
overall_mean_cross_section_area_cm2	Cross-Section Area	PMBB	21624	0.0856339	0.0323022	0.183257	65.4088	44.9454	0.795385
overall_mean_cross_section_area_cm2	Cross-Section Area	CT_RATE	2295	0.0864234	0.0345107	0.180275	66.2309	45.3159	0.757069
overall_mean_cross_section_area_cm2	Cross-Section Area	All	23919	0.0856904	0.0324635	0.183046	65.4877	44.981	0.796109
overall_mean_curvature	Curvature	PMBB	21482	0.187555	0.0718451	0.361711	81.3053	67.8522	0.429559
overall_mean_curvature	Curvature	CT_RATE	2274	0.185541	0.0692472	0.384899	81.5303	67.6781	0.363952
overall_mean_curvature	Curvature	All	23756	0.187259	0.0715865	0.363215	81.3268	67.8355	0.427427
overall_mean_diameter_cm	Diameter	PMBB	21609	0.0893449	0.0341956	0.189619	66.7083	46.476	0.781926
overall_mean_diameter_cm	Diameter	CT_RATE	2295	0.0885454	0.0353657	0.189205	66.9717	45.9259	0.731205
overall_mean_diameter_cm	Diameter	All	23904	0.0892066	0.0343618	0.189564	66.7336	46.4232	0.781838
overall_mean_eccentricity	Eccentricity	PMBB	21112	0.226965	0.0822796	0.458953	82.8249	71.1396	0.144528
overall_mean_eccentricity	Eccentricity	CT_RATE	2266	0.18199	0.0769728	0.364788	82.7449	68.3142	0.210022
overall_mean_eccentricity	Eccentricity	All	23378	0.221358	0.0815587	0.448508	82.8172	70.8658	0.151921
overall_mean_torsion	Torsion	PMBB	21429	0.224784	0.0894124	0.429669	84.787	72.5885	0.185235
overall_mean_torsion	Torsion	CT_RATE	2283	0.213408	0.084601	0.409489	83.9685	71.3535	0.164661
overall_mean_torsion	Torsion	All	23712	0.223961	0.0888933	0.427749	84.7082	72.4696	0.183638
overall_taper_ratio	Taper Ratio	PMBB	21464	0.187407	0.0751318	0.373414	82.1562	68.5986	0.362442
overall_taper_ratio	Taper Ratio	CT_RATE	2273	0.174109	0.0717695	0.343694	82.0062	67.048	0.332603
overall_taper_ratio	Taper Ratio	All	23737	0.186208	0.0749727	0.370629	82.1418	68.4501	0.361019
overall_tortuosity	Tortuosity	PMBB	21501	0.119974	0.0461607	0.243815	73.2338	55.8672	0.677335
overall_tortuosity	Tortuosity	CT_RATE	2272	0.105494	0.0445442	0.209698	72.5352	51.4085	0.710507
overall_tortuosity	Tortuosity	All	23773	0.118186	0.0460348	0.239459	73.167	55.441	0.685659
surface_area_cm2	Volume & Surface Area	PMBB	21517	0.0556825	0.0209082	0.122514	53.5065	31.2265	0.876773
surface_area_cm2	Volume & Surface Area	CT_RATE	2287	0.0654349	0.0247524	0.130639	56.8868	34.6742	0.882061
surface_area_cm2	Volume & Surface Area	All	23804	0.0564865	0.0213142	0.123493	53.8313	31.5577	0.877695
volume_cm3	Volume & Surface Area	PMBB	21610	0.0527186	0.0197644	0.114758	51.5872	29.2272	0.891916
volume_cm3	Volume & Surface Area	CT_RATE	2288	0.0648906	0.0244139	0.134652	58.042	34.6591	0.873811
volume_cm3	Volume & Surface Area	All	23898	0.0537957	0.0202245	0.116805	52.2052	29.7473	0.890798

### Sheet: S8
phenotype	category	disease	sex	mean_centile	median_centile	sd_centile	iqr_lo	iqr_hi	pct_below_5th	pct_below_10th	pct_above_90th	pct_above_95th	cohens_d	wilcox_p
aortic_arch_centerline_length_cm	Length	Atherosclerosis	Combined	0.510526	0.510448	0.296811	0.249464	0.775067	4.92433	10.3475	11.9311	6.39574	0.0354643	1.17168e-11
aortic_arch_centerline_length_cm	Length	Atherosclerosis	Female	0.501069	0.502027	0.297537	0.235885	0.764579	5.39893	11.1258	11.252	6.03595	0.00359145	0.630841
aortic_arch_centerline_length_cm	Length	Atherosclerosis	Male	0.51809	0.519235	0.296018	0.261374	0.784211	4.54477	9.72509	12.4741	6.68348	0.0611107	4.01787e-18
aortic_arch_mean_cross_section_area_cm2	Cross-Section Area	Atherosclerosis	Combined	0.535688	0.555606	0.300592	0.277994	0.801739	5.64327	10.0745	14.3013	8.42571	0.118724	5.03444e-111
aortic_arch_mean_cross_section_area_cm2	Cross-Section Area	Atherosclerosis	Female	0.518762	0.537488	0.305701	0.247109	0.78824	7.17975	11.9285	13.7738	7.9607	0.0613746	9.72645e-15
aortic_arch_mean_cross_section_area_cm2	Cross-Section Area	Atherosclerosis	Male	0.549229	0.56966	0.295752	0.301849	0.812337	4.41399	8.59115	14.7234	8.79774	0.166453	2.35899e-119
aortic_arch_mean_curvature	Curvature	Atherosclerosis	Combined	0.474913	0.466769	0.283286	0.22774	0.714071	5.284	10.9613	7.62683	3.36817	-0.0885589	3.77533e-62
aortic_arch_mean_curvature	Curvature	Atherosclerosis	Female	0.486014	0.48331	0.28464	0.238797	0.729678	5.10211	10.4255	8.14314	3.51521	-0.0491364	6.70267e-10
aortic_arch_mean_curvature	Curvature	Atherosclerosis	Male	0.466036	0.453052	0.28189	0.218402	0.701807	5.42945	11.3897	7.21399	3.25059	-0.120487	2.05064e-63
aortic_arch_mean_diameter_cm	Diameter	Atherosclerosis	Combined	0.533242	0.553943	0.299687	0.278275	0.796874	5.94998	10.3334	13.7462	8.10675	0.110923	7.75042e-97
aortic_arch_mean_diameter_cm	Diameter	Atherosclerosis	Female	0.516593	0.537123	0.304754	0.247379	0.782958	7.46776	12.2114	13.2243	7.7257	0.0544463	9.05616e-12
aortic_arch_mean_diameter_cm	Diameter	Atherosclerosis	Male	0.546572	0.567193	0.294899	0.301736	0.806679	4.7348	8.8299	14.1641	8.41183	0.157927	1.32265e-107
aortic_arch_mean_torsion	Torsion	Atherosclerosis	Combined	0.507771	0.504014	0.242738	0.365215	0.664377	5.93232	7.51485	6.81876	4.19354	0.0320158	3.80568e-11
aortic_arch_mean_torsion	Torsion	Atherosclerosis	Female	0.515153	0.515699	0.240821	0.380635	0.667571	6.15218	7.70459	6.82936	4.06312	0.0629206	2.81595e-21
aortic_arch_mean_torsion	Torsion	Atherosclerosis	Male	0.50186	0.493625	0.244108	0.354612	0.661516	5.75624	7.36287	6.81027	4.29799	0.00761879	0.560074
aortic_arch_taper_ratio	Taper Ratio	Atherosclerosis	Combined	0.497806	0.493905	0.285077	0.2522	0.742159	4.58731	9.3333	9.66764	5.01516	-0.00769578	0.136527
aortic_arch_taper_ratio	Taper Ratio	Atherosclerosis	Female	0.490793	0.480574	0.285295	0.245326	0.73414	4.71469	9.6021	9.63408	5.07293	-0.0322715	4.36929e-05
aortic_arch_taper_ratio	Taper Ratio	Atherosclerosis	Male	0.503382	0.505366	0.284788	0.258625	0.748814	4.48604	9.11958	9.69432	4.96923	0.0118754	0.0991057
aortic_arch_tortuosity	Tortuosity	Atherosclerosis	Combined	0.478491	0.469153	0.286505	0.228331	0.722292	5.3147	11.185	8.60061	4.36344	-0.0750729	2.45406e-45
aortic_arch_tortuosity	Tortuosity	Atherosclerosis	Female	0.484239	0.477857	0.290366	0.228778	0.733874	5.46131	11.4019	9.42171	4.93788	-0.0542814	9.13404e-12
aortic_arch_tortuosity	Tortuosity	Atherosclerosis	Male	0.473884	0.462641	0.283295	0.228014	0.713257	5.19717	11.0111	7.94237	3.90293	-0.0921873	3.86249e-38
arch_height_cm	Length	Atherosclerosis	Combined	0.515685	0.537643	0.297211	0.258015	0.777714	7.05658	11.8236	10.5905	4.85385	0.0527737	9.5371e-22
arch_height_cm	Length	Atherosclerosis	Female	0.49668	0.511784	0.296297	0.236991	0.754925	7.81398	12.8426	9.32636	4.09604	-0.0112039	0.113005
arch_height_cm	Length	Atherosclerosis	Male	0.530906	0.55937	0.297074	0.276909	0.792802	6.44998	11.0074	11.6029	5.46079	0.104034	5.72531e-46
arch_width_cm	Length	Atherosclerosis	Combined	0.511628	0.512356	0.297022	0.250282	0.777112	4.93921	10.3407	12.0104	6.44366	0.0391487	6.99684e-14
arch_width_cm	Length	Atherosclerosis	Female	0.501593	0.501547	0.297658	0.236634	0.765587	5.42108	11.1384	11.2834	6.06404	0.00535336	0.479239
arch_width_cm	Length	Atherosclerosis	Male	0.519656	0.521051	0.296274	0.261939	0.785678	4.55371	9.70247	12.592	6.74735	0.0663428	4.6342e-21
ascending_aorta_centerline_length_cm	Length	Atherosclerosis	Combined	0.472203	0.45089	0.302573	0.200135	0.737287	6.72066	13.0546	11.0535	6.18536	-0.091869	5.67913e-65
ascending_aorta_centerline_length_cm	Length	Atherosclerosis	Female	0.489254	0.476979	0.302875	0.216671	0.758522	6.16801	12.0964	12.0207	6.5338	-0.0354804	1.43719e-05
ascending_aorta_centerline_length_cm	Length	Atherosclerosis	Male	0.458566	0.428204	0.301647	0.189385	0.718887	7.16267	13.8209	10.2799	5.90668	-0.137361	7.67095e-80
ascending_aorta_mean_cross_section_area_cm2	Cross-Section Area	Atherosclerosis	Combined	0.59828	0.638671	0.295171	0.350816	0.870044	2.43793	5.67169	20.8737	13.134	0.332959	0
ascending_aorta_mean_cross_section_area_cm2	Cross-Section Area	Atherosclerosis	Female	0.580469	0.608737	0.297269	0.325824	0.855738	2.70049	6.278	19.1936	12.0765	0.270693	6.89365e-244
ascending_aorta_mean_cross_section_area_cm2	Cross-Section Area	Atherosclerosis	Male	0.61251	0.660908	0.292714	0.371786	0.880762	2.22816	5.18728	22.2161	13.9789	0.384369	0
ascending_aorta_mean_curvature	Curvature	Atherosclerosis	Combined	0.468121	0.449359	0.287216	0.21638	0.715927	5.55914	11.3822	8.03268	3.80436	-0.110992	4.4968e-96
ascending_aorta_mean_curvature	Curvature	Atherosclerosis	Female	0.488923	0.481975	0.282484	0.24598	0.733051	4.28274	9.43086	8.2749	3.99848	-0.0392138	8.28513e-07
ascending_aorta_mean_curvature	Curvature	Atherosclerosis	Male	0.451478	0.421903	0.289881	0.194846	0.701286	6.58041	12.9435	7.83888	3.64904	-0.167386	4.86508e-119
ascending_aorta_mean_diameter_cm	Diameter	Atherosclerosis	Combined	0.600104	0.642759	0.292602	0.358448	0.86684	2.48327	5.60206	20.4485	12.5703	0.342116	0
ascending_aorta_mean_diameter_cm	Diameter	Atherosclerosis	Female	0.581008	0.611895	0.295089	0.331229	0.850562	2.70969	6.24488	18.7535	11.4878	0.274522	4.87533e-249
ascending_aorta_mean_diameter_cm	Diameter	Atherosclerosis	Male	0.61537	0.665896	0.289702	0.380029	0.878006	2.30227	5.08816	21.8035	13.4358	0.398235	0
ascending_aorta_mean_eccentricity	Eccentricity	Atherosclerosis	Combined	0.470485	0.412074	0.277816	0.227309	0.715747	1.5254	3.69368	9.64304	4.41268	-0.106239	2.50045e-77
ascending_aorta_mean_eccentricity	Eccentricity	Atherosclerosis	Female	0.487975	0.444715	0.281835	0.238003	0.744063	1.93246	4.30843	10.6824	4.90401	-0.0426672	3.00402e-06
ascending_aorta_mean_eccentricity	Eccentricity	Atherosclerosis	Male	0.45646	0.389186	0.273752	0.218895	0.68869	1.199	3.20073	8.80963	4.0187	-0.159047	3.94131e-97
ascending_aorta_mean_torsion	Torsion	Atherosclerosis	Combined	0.505011	0.509202	0.258919	0.325657	0.687972	4.27119	8.39879	7.81316	4.12479	0.0193546	1.96855e-05
ascending_aorta_mean_torsion	Torsion	Atherosclerosis	Female	0.499823	0.505334	0.263133	0.311194	0.68926	4.78302	9.29363	7.80488	4.24454	-0.000673351	0.677684
ascending_aorta_mean_torsion	Torsion	Atherosclerosis	Male	0.509162	0.512509	0.255428	0.337019	0.687064	3.86175	7.68295	7.81979	4.02899	0.0358687	6.86407e-08
ascending_aorta_taper_ratio	Taper Ratio	Atherosclerosis	Combined	0.567714	0.655895	0.294056	0.320992	0.809619	6.36171	10.9277	9.55373	3.53273	0.230275	0
ascending_aorta_taper_ratio	Taper Ratio	Atherosclerosis	Female	0.550891	0.633137	0.298751	0.279343	0.805069	6.60342	11.5544	9.29882	3.43679	0.170346	4.19981e-82
ascending_aorta_taper_ratio	Taper Ratio	Atherosclerosis	Male	0.581174	0.671095	0.28955	0.359392	0.812914	6.16831	10.4263	9.75769	3.60949	0.280346	2.22752e-275
ascending_aorta_tortuosity	Tortuosity	Atherosclerosis	Combined	0.496775	0.481281	0.290476	0.241652	0.752979	3.96658	8.93465	11.52	5.64886	-0.0111024	0.0625773
ascending_aorta_tortuosity	Tortuosity	Atherosclerosis	Female	0.504259	0.491043	0.293529	0.241604	0.769286	3.6634	8.57324	12.2366	6.14995	0.0145091	0.0324919
ascending_aorta_tortuosity	Tortuosity	Atherosclerosis	Male	0.490784	0.474796	0.287875	0.241829	0.740627	4.2093	9.22399	10.9462	5.2477	-0.0320151	8.69608e-06
brachiocephalic_angle_deg	Branch Angles	Atherosclerosis	Combined	0.52145	0.510572	0.303241	0.246856	0.81069	3.13869	8.62372	16.0422	8.36147	0.0707373	1.08747e-49
brachiocephalic_angle_deg	Branch Angles	Atherosclerosis	Female	0.530722	0.518807	0.298783	0.263328	0.814118	2.18401	7.11686	16.606	9.75273	0.102823	1.06039e-42
brachiocephalic_angle_deg	Branch Angles	Atherosclerosis	Male	0.51403	0.503807	0.306568	0.232169	0.8076	3.90276	9.82973	15.5909	7.24798	0.0457651	5.38982e-14
descending_aorta_centerline_length_cm	Length	Atherosclerosis	Combined	0.492143	0.475245	0.295936	0.230669	0.751794	4.68302	10.3448	11.723	6.51966	-0.0265513	2.04503e-06
descending_aorta_centerline_length_cm	Length	Atherosclerosis	Female	0.492042	0.475592	0.296994	0.231063	0.750814	4.94686	10.6275	12.0192	6.76872	-0.0267937	0.0014865
descending_aorta_centerline_length_cm	Length	Atherosclerosis	Male	0.492223	0.474812	0.295093	0.23054	0.752465	4.47179	10.1185	11.4859	6.32027	-0.0263556	0.000403511
descending_aorta_mean_cross_section_area_cm2	Cross-Section Area	Atherosclerosis	Combined	0.587418	0.629786	0.300143	0.332313	0.861088	3.5237	7.21024	19.758	12.0086	0.291253	0
descending_aorta_mean_cross_section_area_cm2	Cross-Section Area	Atherosclerosis	Female	0.586815	0.632565	0.303776	0.324181	0.865733	3.65946	7.66022	20.3261	12.2108	0.285788	1.69135e-267
descending_aorta_mean_cross_section_area_cm2	Cross-Section Area	Atherosclerosis	Male	0.587899	0.628158	0.297214	0.337554	0.857346	3.41518	6.85056	19.3038	11.847	0.295743	0
descending_aorta_mean_curvature	Curvature	Atherosclerosis	Combined	0.484652	0.480508	0.290629	0.227963	0.737414	5.81284	11.2149	9.11035	4.11626	-0.0528105	1.88029e-23
descending_aorta_mean_curvature	Curvature	Atherosclerosis	Female	0.488168	0.488633	0.292968	0.229139	0.746255	6.22467	11.4995	9.27685	4.16667	-0.0403862	2.70056e-07
descending_aorta_mean_curvature	Curvature	Atherosclerosis	Male	0.48184	0.473595	0.288722	0.22725	0.730511	5.48354	10.9873	8.97722	4.07595	-0.0628977	1.12827e-18
descending_aorta_mean_diameter_cm	Diameter	Atherosclerosis	Combined	0.588051	0.629753	0.298663	0.336508	0.859434	3.40893	7.05896	19.5032	11.7771	0.294816	0
descending_aorta_mean_diameter_cm	Diameter	Atherosclerosis	Female	0.58655	0.630049	0.302359	0.327763	0.86344	3.53513	7.48059	19.9798	11.9184	0.286247	3.85306e-268
descending_aorta_mean_diameter_cm	Diameter	Atherosclerosis	Male	0.58925	0.629526	0.29568	0.34342	0.856514	3.30812	6.72214	19.1225	11.6641	0.301846	0
descending_aorta_mean_eccentricity	Eccentricity	Atherosclerosis	Combined	0.511972	0.491919	0.265419	0.313224	0.734943	4.51792	7.77048	9.40384	3.62906	0.0451043	3.83095e-13
descending_aorta_mean_eccentricity	Eccentricity	Atherosclerosis	Female	0.510994	0.49597	0.272313	0.303874	0.747224	5.32917	9.26398	9.56959	3.11983	0.0403709	1.09166e-05
descending_aorta_mean_eccentricity	Eccentricity	Atherosclerosis	Male	0.512754	0.491042	0.259772	0.315043	0.728016	3.8685	6.57492	9.27115	4.0367	0.0490986	2.64926e-08
descending_aorta_mean_torsion	Torsion	Atherosclerosis	Combined	0.514354	0.542304	0.278942	0.263479	0.759587	4.50072	8.24991	6.00937	2.53498	0.0514574	9.8382e-23
descending_aorta_mean_torsion	Torsion	Atherosclerosis	Female	0.517491	0.535219	0.276802	0.275837	0.762025	4.30752	7.99067	6.69778	2.64884	0.0631911	1.00117e-16
descending_aorta_mean_torsion	Torsion	Atherosclerosis	Male	0.511842	0.548067	0.280626	0.254246	0.757673	4.65539	8.45746	5.45822	2.44383	0.0421969	2.48137e-08
descending_aorta_taper_ratio	Taper Ratio	Atherosclerosis	Combined	0.48319	0.478925	0.285856	0.231744	0.722834	4.7704	10.7808	8.97175	5.3168	-0.0588058	4.09978e-28
descending_aorta_taper_ratio	Taper Ratio	Atherosclerosis	Female	0.481574	0.466402	0.295419	0.219593	0.731514	5.04036	11.5808	11.2248	7.0171	-0.0623729	2.93021e-14
descending_aorta_taper_ratio	Taper Ratio	Atherosclerosis	Male	0.484488	0.487563	0.277939	0.241719	0.715878	4.55358	10.1383	7.16218	3.9512	-0.0558109	1.37808e-14
descending_aorta_tortuosity	Tortuosity	Atherosclerosis	Combined	0.541479	0.558622	0.305993	0.267763	0.8242	4.60316	9.41414	16.3371	9.61074	0.135556	5.46206e-148
descending_aorta_tortuosity	Tortuosity	Atherosclerosis	Female	0.537141	0.556789	0.309806	0.258699	0.822602	5.47314	10.3529	16.4194	9.67742	0.119884	7.35028e-53
descending_aorta_tortuosity	Tortuosity	Atherosclerosis	Male	0.544956	0.56051	0.302866	0.275462	0.825274	3.90589	8.66178	16.2712	9.5573	0.148437	8.33526e-99
left_carotid_angle_deg	Branch Angles	Atherosclerosis	Combined	0.507327	0.497483	0.294403	0.249725	0.768194	3.85216	8.82287	12.5635	7.60948	0.0248894	9.71482e-07
left_carotid_angle_deg	Branch Angles	Atherosclerosis	Female	0.519545	0.513718	0.295739	0.262933	0.783186	3.75251	8.45256	13.6358	8.67219	0.0660882	2.68152e-17
left_carotid_angle_deg	Branch Angles	Atherosclerosis	Male	0.497551	0.484693	0.29297	0.239326	0.754033	3.93191	9.11921	11.7053	6.75906	-0.00836035	0.293303
left_subclavian_angle_deg	Branch Angles	Atherosclerosis	Combined	0.478138	0.433431	0.299931	0.213695	0.741782	3.37304	9.43838	13.2801	8.3252	-0.0728904	8.5427e-36
left_subclavian_angle_deg	Branch Angles	Atherosclerosis	Female	0.474999	0.426802	0.303407	0.205483	0.740429	3.57053	10.1092	13.686	9.04242	-0.0823994	1.03251e-20
left_subclavian_angle_deg	Branch Angles	Atherosclerosis	Male	0.48065	0.438501	0.297103	0.219536	0.742569	3.21495	8.90139	12.9552	7.75104	-0.0651279	6.18263e-17
overall_centerline_length_cm	Length	Atherosclerosis	Combined	0.48195	0.460817	0.298706	0.215528	0.746989	5.04784	11.3078	11.2601	6.51814	-0.0604269	5.82186e-28
overall_centerline_length_cm	Length	Atherosclerosis	Female	0.485399	0.464841	0.299729	0.217558	0.754075	4.94856	11.2416	11.4751	6.65909	-0.0487144	6.15202e-09
overall_centerline_length_cm	Length	Atherosclerosis	Male	0.47919	0.456428	0.297863	0.213802	0.741634	5.1273	11.3609	11.0881	6.40533	-0.0698641	1.81016e-21
overall_mean_cross_section_area_cm2	Cross-Section Area	Atherosclerosis	Combined	0.600883	0.648602	0.298335	0.353772	0.873121	3.06554	6.52338	21.4392	13.2149	0.338152	0
overall_mean_cross_section_area_cm2	Cross-Section Area	Atherosclerosis	Female	0.591997	0.637112	0.302357	0.335177	0.869087	3.30558	6.93919	20.9374	12.8312	0.304266	2.75493e-302
overall_mean_cross_section_area_cm2	Cross-Section Area	Atherosclerosis	Male	0.607984	0.65607	0.294897	0.368109	0.876058	2.87371	6.19108	21.8402	13.5216	0.366175	0
overall_mean_curvature	Curvature	Atherosclerosis	Combined	0.457504	0.437261	0.295404	0.188442	0.72155	6.78619	13.8112	8.03945	3.32425	-0.143856	6.34861e-162
overall_mean_curvature	Curvature	Atherosclerosis	Female	0.47895	0.471249	0.296699	0.208948	0.746056	6.31792	12.7496	8.88931	3.76548	-0.0709488	6.99709e-20
overall_mean_curvature	Curvature	Atherosclerosis	Male	0.440326	0.407409	0.293241	0.173477	0.698691	7.16129	14.6617	7.35867	2.9708	-0.2035	1.92869e-174
overall_mean_diameter_cm	Diameter	Atherosclerosis	Combined	0.601697	0.648902	0.296358	0.357146	0.871077	2.99731	6.35845	20.9756	12.8148	0.343157	0
overall_mean_diameter_cm	Diameter	Atherosclerosis	Female	0.592787	0.638511	0.300796	0.336119	0.86888	3.28985	6.76877	20.6718	12.4976	0.30847	0
overall_mean_diameter_cm	Diameter	Atherosclerosis	Male	0.608814	0.656568	0.292577	0.372154	0.873015	2.76365	6.03071	21.2182	13.0682	0.371917	0
overall_mean_eccentricity	Eccentricity	Atherosclerosis	Combined	0.529801	0.479507	0.263567	0.317282	0.77193	2.1075	4.17822	12.9279	4.9703	0.113067	4.92741e-68
overall_mean_eccentricity	Eccentricity	Atherosclerosis	Female	0.534715	0.492533	0.272397	0.312698	0.794182	2.62806	5.2943	13.9485	5.20522	0.127442	1.16886e-46
overall_mean_eccentricity	Eccentricity	Atherosclerosis	Male	0.525867	0.471983	0.256219	0.318549	0.752713	1.69086	3.28495	12.111	4.78228	0.100958	5.61936e-25
overall_mean_torsion	Torsion	Atherosclerosis	Combined	0.515837	0.538113	0.275458	0.283164	0.752478	4.78301	8.31487	6.74952	2.99604	0.0574933	5.26647e-30
overall_mean_torsion	Torsion	Atherosclerosis	Female	0.520037	0.537059	0.273371	0.295861	0.755264	4.67744	7.97248	7.03825	3.00467	0.0732963	3.62448e-22
overall_mean_torsion	Torsion	Atherosclerosis	Male	0.512477	0.539415	0.277077	0.273181	0.750369	4.86746	8.58874	6.51856	2.98914	0.045032	4.65641e-11
overall_taper_ratio	Taper Ratio	Atherosclerosis	Combined	0.535282	0.554577	0.28459	0.299568	0.777017	4.09643	8.41481	11.5813	6.27669	0.123975	9.92839e-120
overall_taper_ratio	Taper Ratio	Atherosclerosis	Female	0.51722	0.523186	0.289359	0.272491	0.763321	4.63618	9.31026	11.6726	6.9669	0.0595111	6.79705e-14
overall_taper_ratio	Taper Ratio	Atherosclerosis	Male	0.549753	0.576729	0.279878	0.322934	0.787276	3.66397	7.69737	11.5081	5.72368	0.177769	1.89261e-134
overall_tortuosity	Tortuosity	Atherosclerosis	Combined	0.491181	0.47011	0.300277	0.2187	0.763592	4.02436	10.3022	12.3649	6.70727	-0.0293691	1.64378e-06
overall_tortuosity	Tortuosity	Atherosclerosis	Female	0.492911	0.474728	0.302414	0.216184	0.769243	4.0967	10.5163	12.6057	6.74789	-0.0234407	0.0156285
overall_tortuosity	Tortuosity	Atherosclerosis	Male	0.489796	0.466764	0.298556	0.220928	0.759119	3.96645	10.1309	12.1722	6.67475	-0.034177	1.82428e-05
surface_area_cm2	Volume & Surface Area	Atherosclerosis	Combined	0.555409	0.574027	0.302514	0.289698	0.83436	3.26515	7.56435	17.6773	10.9391	0.183161	4.67053e-265
surface_area_cm2	Volume & Surface Area	Atherosclerosis	Female	0.553452	0.574003	0.304272	0.282013	0.833887	3.24803	7.8357	17.4408	10.7994	0.175673	2.01173e-110
surface_area_cm2	Volume & Surface Area	Atherosclerosis	Male	0.556975	0.574052	0.301097	0.295166	0.834587	3.27885	7.34706	17.8667	11.051	0.189226	8.19236e-157
volume_cm3	Volume & Surface Area	Atherosclerosis	Combined	0.571096	0.598049	0.302583	0.307221	0.852985	3.1573	7.01124	19.4972	12.309	0.234964	0
volume_cm3	Volume & Surface Area	Atherosclerosis	Female	0.570915	0.604671	0.304343	0.30168	0.853029	3.1734	7.19388	19.6346	12.2827	0.233011	1.63673e-187
volume_cm3	Volume & Surface Area	Atherosclerosis	Male	0.571241	0.59291	0.301175	0.310399	0.852862	3.14443	6.86517	19.3873	12.33	0.236543	1.13958e-238
aortic_arch_centerline_length_cm	Length	Aneurysm	Combined	0.67871	0.760517	0.285482	0.474212	0.932044	1.99077	4.44316	31.3041	21.5522	0.625993	3.5037e-216
aortic_arch_centerline_length_cm	Length	Aneurysm	Female	0.693024	0.767357	0.283067	0.483803	0.953827	1.72228	4.41335	34.6609	25.8342	0.681902	9.08969e-67
aortic_arch_centerline_length_cm	Length	Aneurysm	Male	0.673468	0.755791	0.286238	0.469866	0.925948	2.08908	4.45408	30.0749	19.9842	0.606028	1.69565e-151
aortic_arch_mean_cross_section_area_cm2	Cross-Section Area	Aneurysm	Combined	0.706544	0.82057	0.295763	0.50125	0.962632	2.24396	4.63176	38.2336	28.5673	0.698343	3.73346e-255
aortic_arch_mean_cross_section_area_cm2	Cross-Section Area	Aneurysm	Female	0.718708	0.845983	0.301521	0.51482	0.974101	2.46517	5.35906	42.9796	32.5831	0.725349	1.79501e-74
aortic_arch_mean_cross_section_area_cm2	Cross-Section Area	Aneurysm	Male	0.702081	0.810805	0.293556	0.497146	0.957089	2.1628	4.36492	36.4923	27.094	0.688391	6.19163e-183
aortic_arch_mean_curvature	Curvature	Aneurysm	Combined	0.415283	0.363168	0.29303	0.151442	0.661833	9.05682	16.8445	7.12431	3.80733	-0.289107	4.5665e-60
aortic_arch_mean_curvature	Curvature	Aneurysm	Female	0.423904	0.380934	0.293975	0.163889	0.674872	9.36491	16.577	6.88913	4.09042	-0.25885	1.84021e-14
aortic_arch_mean_curvature	Curvature	Aneurysm	Male	0.412127	0.356459	0.292678	0.148418	0.653798	8.94405	16.9425	7.2104	3.7037	-0.300238	2.0849e-47
aortic_arch_mean_diameter_cm	Diameter	Aneurysm	Combined	0.702901	0.813533	0.29536	0.500309	0.959365	2.24074	4.74002	37.2881	27.3197	0.686962	1.07439e-249
aortic_arch_mean_diameter_cm	Diameter	Aneurysm	Female	0.714003	0.836746	0.302178	0.508573	0.969871	2.67094	5.55556	41.8803	31.3034	0.708201	5.90825e-72
aortic_arch_mean_diameter_cm	Diameter	Aneurysm	Male	0.698818	0.803513	0.292767	0.495487	0.952973	2.08251	4.44008	35.5992	25.8546	0.679101	8.02077e-180
aortic_arch_mean_torsion	Torsion	Aneurysm	Combined	0.466216	0.459738	0.283052	0.266961	0.665282	10.7359	14.026	8.88889	5.97403	-0.119357	7.04987e-13
aortic_arch_mean_torsion	Torsion	Aneurysm	Female	0.490715	0.483689	0.27516	0.322454	0.677252	9.06149	11.9741	9.49299	6.25674	-0.033745	0.229403
aortic_arch_mean_torsion	Torsion	Aneurysm	Male	0.457268	0.451963	0.28541	0.245311	0.658394	11.3475	14.7754	8.66824	5.87076	-0.149723	2.85279e-14
aortic_arch_taper_ratio	Taper Ratio	Aneurysm	Combined	0.554249	0.600851	0.333836	0.24432	0.870075	10.5446	14.9189	20.8864	12.7752	0.162501	2.91166e-18
aortic_arch_taper_ratio	Taper Ratio	Aneurysm	Female	0.523674	0.556704	0.34261	0.191333	0.860136	12.743	18.8985	19.3305	11.3391	0.069098	0.106037
aortic_arch_taper_ratio	Taper Ratio	Aneurysm	Male	0.565457	0.616602	0.329921	0.264755	0.87292	9.73872	13.46	21.4568	13.3017	0.198403	2.66771e-20
aortic_arch_tortuosity	Tortuosity	Aneurysm	Combined	0.490969	0.472078	0.313215	0.207886	0.771387	6.86782	12.6149	14.1954	10	-0.0288338	0.173305
aortic_arch_tortuosity	Tortuosity	Aneurysm	Female	0.50881	0.506076	0.323968	0.208508	0.817009	6.89655	13.5776	17.3491	11.5302	0.0271947	0.271364
aortic_arch_tortuosity	Tortuosity	Aneurysm	Male	0.484481	0.460204	0.309022	0.207487	0.756103	6.85737	12.2649	13.0486	9.44357	-0.0502196	0.0207604
arch_height_cm	Length	Aneurysm	Combined	0.610853	0.677385	0.308336	0.358777	0.884042	5.27226	8.95995	22.8464	14.2898	0.35952	1.01592e-86
arch_height_cm	Length	Aneurysm	Female	0.614836	0.676083	0.303511	0.397412	0.880695	4.74649	8.52211	22.2222	12.5135	0.37836	1.81034e-26
arch_height_cm	Length	Aneurysm	Male	0.609402	0.677644	0.310122	0.351178	0.88604	5.46384	9.1195	23.0739	14.9371	0.352769	3.71209e-62
arch_width_cm	Length	Aneurysm	Combined	0.681216	0.763766	0.2854	0.473131	0.93466	2.04434	4.49179	31.7593	21.9407	0.634955	5.91036e-221
arch_width_cm	Length	Aneurysm	Female	0.693957	0.7687	0.282961	0.485859	0.953133	1.82796	4.51613	34.7312	25.5914	0.685453	2.78778e-67
arch_width_cm	Length	Aneurysm	Male	0.676557	0.760782	0.2862	0.469348	0.928995	2.12348	4.48289	30.6724	20.6056	0.6169	9.61361e-156
ascending_aorta_centerline_length_cm	Length	Aneurysm	Combined	0.680714	0.78108	0.302552	0.468471	0.950628	4.24434	6.13708	34.2415	25.2366	0.5973	6.77095e-200
ascending_aorta_centerline_length_cm	Length	Aneurysm	Female	0.69762	0.805687	0.29982	0.509732	0.955815	3.74332	6.09626	36.7914	26.9519	0.659128	3.38826e-62
ascending_aorta_centerline_length_cm	Length	Aneurysm	Male	0.674521	0.766278	0.30337	0.459973	0.947422	4.4279	6.15204	33.3072	24.6082	0.575274	1.10496e-139
ascending_aorta_mean_cross_section_area_cm2	Cross-Section Area	Aneurysm	Combined	0.833163	0.961247	0.248094	0.766528	0.994628	0.944747	2.14715	63.5843	53.9078	1.34289	0
ascending_aorta_mean_cross_section_area_cm2	Cross-Section Area	Aneurysm	Female	0.845818	0.973238	0.245727	0.809111	0.996803	1.17647	2.24599	66.738	57.9679	1.40733	4.20663e-129
ascending_aorta_mean_cross_section_area_cm2	Cross-Section Area	Aneurysm	Male	0.828538	0.956323	0.248841	0.753457	0.993769	0.860047	2.11102	62.4316	52.4238	1.32027	0
ascending_aorta_mean_curvature	Curvature	Aneurysm	Combined	0.481775	0.460578	0.296203	0.221359	0.739767	5.90098	11.4277	10.0748	5.38284	-0.0615284	0.000353195
ascending_aorta_mean_curvature	Curvature	Aneurysm	Female	0.471249	0.446674	0.282492	0.22095	0.713643	4.85437	9.16936	7.76699	3.55987	-0.101778	0.00213517
ascending_aorta_mean_curvature	Curvature	Aneurysm	Male	0.485606	0.468469	0.301	0.22182	0.753203	6.2819	12.2497	10.9148	6.04633	-0.0478193	0.0183323
ascending_aorta_mean_diameter_cm	Diameter	Aneurysm	Combined	0.818363	0.95012	0.255355	0.735411	0.992964	1.20309	2.49212	60.4125	50.043	1.24675	0
ascending_aorta_mean_diameter_cm	Diameter	Aneurysm	Female	0.831811	0.962365	0.253499	0.78216	0.995735	1.38889	2.67094	64.3162	54.1667	1.30892	1.21648e-123
ascending_aorta_mean_diameter_cm	Diameter	Aneurysm	Male	0.813436	0.945973	0.255904	0.719416	0.991734	1.13503	2.42661	58.9824	48.5323	1.22482	0
ascending_aorta_mean_eccentricity	Eccentricity	Aneurysm	Combined	0.555866	0.556921	0.296626	0.278918	0.844498	1.35369	3.1106	18.1164	10.5127	0.188338	6.52672e-31
ascending_aorta_mean_eccentricity	Eccentricity	Aneurysm	Female	0.558166	0.551318	0.295977	0.282731	0.843056	0.971922	2.59179	17.6026	10.2592	0.196524	1.91486e-10
ascending_aorta_mean_eccentricity	Eccentricity	Aneurysm	Male	0.555029	0.558642	0.296915	0.278447	0.844757	1.49254	3.29929	18.3032	10.6049	0.185337	3.87023e-22
ascending_aorta_mean_torsion	Torsion	Aneurysm	Combined	0.48195	0.479717	0.283444	0.259346	0.701756	7.58144	12.6549	8.93629	4.90055	-0.0636823	0.000167618
ascending_aorta_mean_torsion	Torsion	Aneurysm	Female	0.46114	0.464417	0.276584	0.247487	0.665833	9.35484	14.7312	6.34409	3.54839	-0.140501	4.80245e-05
ascending_aorta_mean_torsion	Torsion	Aneurysm	Male	0.489572	0.483382	0.28559	0.266079	0.714485	6.93186	11.8944	9.88578	5.39583	-0.0365139	0.0531237
ascending_aorta_taper_ratio	Taper Ratio	Aneurysm	Combined	0.503733	0.542248	0.33481	0.166746	0.813104	12.3178	19.3198	13.6896	8.03087	0.0111493	0.816747
ascending_aorta_taper_ratio	Taper Ratio	Aneurysm	Female	0.534614	0.590266	0.331139	0.207086	0.835644	10.8742	16.951	15.6716	9.48827	0.10453	0.00562033
ascending_aorta_taper_ratio	Taper Ratio	Aneurysm	Male	0.492422	0.524393	0.335498	0.152552	0.802779	12.8465	20.1874	12.9637	7.49707	-0.0225864	0.0520031
ascending_aorta_tortuosity	Tortuosity	Aneurysm	Combined	0.590461	0.628201	0.294339	0.351172	0.859756	3.31986	6.26443	20.1212	11.6917	0.307335	1.68276e-67
ascending_aorta_tortuosity	Tortuosity	Aneurysm	Female	0.600886	0.642419	0.288363	0.365073	0.856076	3.34773	6.37149	19.2225	10.7991	0.349856	8.54572e-24
ascending_aorta_tortuosity	Tortuosity	Aneurysm	Male	0.586657	0.619396	0.296454	0.340906	0.860484	3.30969	6.22537	20.4492	12.0173	0.292312	7.40954e-46
brachiocephalic_angle_deg	Branch Angles	Aneurysm	Combined	0.4991	0.483458	0.320447	0.194647	0.810715	6.58495	13.9681	16.1345	7.69669	-0.00280997	0.924576
brachiocephalic_angle_deg	Branch Angles	Aneurysm	Female	0.526883	0.527656	0.320397	0.231533	0.843132	4.90405	10.7676	18.9765	12.3667	0.083906	0.00390896
brachiocephalic_angle_deg	Branch Angles	Aneurysm	Male	0.488959	0.473308	0.319927	0.181823	0.800765	7.19844	15.1362	15.0973	5.99222	-0.0345108	0.0897853
descending_aorta_centerline_length_cm	Length	Aneurysm	Combined	0.675926	0.756836	0.299341	0.443329	0.955751	2.19463	4.88016	33.959	25.8735	0.587712	2.97739e-201
descending_aorta_centerline_length_cm	Length	Aneurysm	Female	0.709606	0.809496	0.295625	0.509996	0.971815	2.05184	5.29158	38.6609	31.2095	0.709025	3.23136e-70
descending_aorta_centerline_length_cm	Length	Aneurysm	Male	0.663634	0.739389	0.299803	0.425054	0.944785	2.24675	4.73	32.2428	23.9259	0.545805	6.72439e-133
descending_aorta_mean_cross_section_area_cm2	Cross-Section Area	Aneurysm	Combined	0.768945	0.882508	0.266688	0.614626	0.989195	1.09795	2.31147	47.5007	38.4571	1.00847	0
descending_aorta_mean_cross_section_area_cm2	Cross-Section Area	Aneurysm	Female	0.818339	0.946395	0.246905	0.708457	0.996468	0.753498	1.61464	58.127	49.408	1.28932	1.28596e-122
descending_aorta_mean_cross_section_area_cm2	Cross-Section Area	Aneurysm	Male	0.750823	0.852659	0.271389	0.587774	0.981522	1.22433	2.56714	43.6019	34.4392	0.924221	1.33708e-254
descending_aorta_mean_curvature	Curvature	Aneurysm	Combined	0.646851	0.720338	0.299753	0.413492	0.918339	3.23326	5.68707	28.6085	18.7356	0.489907	2.59241e-150
descending_aorta_mean_curvature	Curvature	Aneurysm	Female	0.667501	0.747527	0.301644	0.449024	0.940466	2.58065	4.83871	33.4409	23.0108	0.555295	3.5379e-51
descending_aorta_mean_curvature	Curvature	Aneurysm	Male	0.639272	0.709159	0.298758	0.400525	0.908284	3.47277	5.99842	26.835	17.1665	0.466172	1.56409e-101
descending_aorta_mean_diameter_cm	Diameter	Aneurysm	Combined	0.76491	0.87768	0.2678	0.608886	0.987435	1.09258	2.47269	46.8373	37.6366	0.989208	0
descending_aorta_mean_diameter_cm	Diameter	Aneurysm	Female	0.814573	0.943976	0.248322	0.701385	0.995651	0.643087	1.60772	57.4491	48.6602	1.26679	3.70725e-122
descending_aorta_mean_diameter_cm	Diameter	Aneurysm	Male	0.746703	0.849304	0.272381	0.576222	0.979182	1.25737	2.78978	42.947	33.5953	0.905727	1.26102e-250
descending_aorta_mean_eccentricity	Eccentricity	Aneurysm	Combined	0.594536	0.624202	0.302523	0.339732	0.891501	4.3076	7.77681	23.793	12.4892	0.312491	2.04162e-68
descending_aorta_mean_eccentricity	Eccentricity	Aneurysm	Female	0.622718	0.682508	0.294358	0.375771	0.905305	3.0205	6.25674	26.1057	12.2977	0.416903	1.1294e-31
descending_aorta_mean_eccentricity	Eccentricity	Aneurysm	Male	0.584218	0.60237	0.304864	0.3324	0.882017	4.77883	8.33333	22.9463	12.5592	0.276247	1.44033e-40
descending_aorta_mean_torsion	Torsion	Aneurysm	Combined	0.521698	0.569955	0.286905	0.266432	0.764333	5.63057	10.2844	6.86584	3.44729	0.0756281	1.82767e-05
descending_aorta_mean_torsion	Torsion	Aneurysm	Female	0.528079	0.557668	0.283262	0.283805	0.766571	5.04834	10.2041	8.16327	4.18904	0.0991273	0.00245608
descending_aorta_mean_torsion	Torsion	Aneurysm	Male	0.519368	0.576655	0.288243	0.260275	0.763948	5.84314	10.3137	6.39216	3.17647	0.0671946	0.00157
descending_aorta_taper_ratio	Taper Ratio	Aneurysm	Combined	0.519512	0.53595	0.324775	0.210253	0.820347	8.0566	13.9474	16.8929	11.0887	0.0600784	0.000292481
descending_aorta_taper_ratio	Taper Ratio	Aneurysm	Female	0.515653	0.521624	0.330579	0.204008	0.825368	9.93521	14.9028	18.4665	12.203	0.0473496	0.152492
descending_aorta_taper_ratio	Taper Ratio	Aneurysm	Male	0.520921	0.539	0.322686	0.212006	0.818948	7.37091	13.5987	16.3185	10.6819	0.0648328	0.000801636
descending_aorta_tortuosity	Tortuosity	Aneurysm	Combined	0.6709	0.770463	0.313355	0.418836	0.959945	3.2518	6.64748	35.5396	27.1942	0.545387	1.69575e-184
descending_aorta_tortuosity	Tortuosity	Aneurysm	Female	0.680266	0.796486	0.323497	0.423823	0.975884	3.32262	7.9314	39.5498	32.0472	0.55724	5.07242e-54
descending_aorta_tortuosity	Tortuosity	Aneurysm	Male	0.667462	0.76165	0.309543	0.41816	0.952653	3.22581	6.17624	34.0677	25.4131	0.540998	8.69314e-133
left_carotid_angle_deg	Branch Angles	Aneurysm	Combined	0.45759	0.431867	0.310061	0.176901	0.730542	9.15051	15.6499	11.488	7.12657	-0.13678	2.4024e-15
left_carotid_angle_deg	Branch Angles	Aneurysm	Female	0.471367	0.45236	0.321936	0.170544	0.771877	10.2345	16.4179	12.6866	8.20896	-0.0889406	0.00700485
left_carotid_angle_deg	Branch Angles	Aneurysm	Male	0.452562	0.423654	0.305521	0.179133	0.714054	8.75486	15.3696	11.0506	6.73152	-0.15527	1.47751e-14
left_subclavian_angle_deg	Branch Angles	Aneurysm	Combined	0.424884	0.357463	0.309737	0.150155	0.682259	8.27389	17.0899	11.127	7.24679	-0.242514	8.33498e-41
left_subclavian_angle_deg	Branch Angles	Aneurysm	Female	0.433421	0.347708	0.320965	0.148091	0.705804	8.63539	17.484	13.113	9.59488	-0.207434	1.33666e-08
left_subclavian_angle_deg	Branch Angles	Aneurysm	Male	0.421765	0.359162	0.305536	0.151108	0.670298	8.1418	16.9459	10.4012	6.38878	-0.256058	3.30764e-34
overall_centerline_length_cm	Length	Aneurysm	Combined	0.733418	0.831557	0.275552	0.562851	0.968595	1.72463	3.01811	40.4714	30.3823	0.847092	0
overall_centerline_length_cm	Length	Aneurysm	Female	0.759471	0.87126	0.273884	0.645001	0.978689	2.2508	3.75134	45.8735	34.4051	0.947378	5.56133e-95
overall_centerline_length_cm	Length	Aneurysm	Male	0.72387	0.818991	0.275598	0.54394	0.963932	1.53181	2.74941	38.4918	28.9081	0.812307	3.07228e-222
overall_mean_cross_section_area_cm2	Cross-Section Area	Aneurysm	Combined	0.864941	0.959461	0.207454	0.836269	0.994614	0.489772	1.03717	66.3786	53.8462	1.75914	0
overall_mean_cross_section_area_cm2	Cross-Section Area	Aneurysm	Female	0.90352	0.981947	0.175244	0.900563	0.997962	0.431965	0.647948	75.162	63.4989	2.30262	6.7747e-146
overall_mean_cross_section_area_cm2	Cross-Section Area	Aneurysm	Male	0.850904	0.950742	0.216326	0.80531	0.991596	0.510806	1.17878	63.1827	50.334	1.6221	0
overall_mean_curvature	Curvature	Aneurysm	Combined	0.58913	0.641898	0.312181	0.3199	0.881223	4.37788	8.87097	22.4366	13.3929	0.285509	2.18381e-60
overall_mean_curvature	Curvature	Aneurysm	Female	0.606502	0.663956	0.315218	0.33555	0.904277	4.29185	8.79828	25.4292	17.2747	0.337868	1.47885e-23
overall_mean_curvature	Curvature	Aneurysm	Male	0.582756	0.634861	0.310879	0.312923	0.874788	4.40945	8.89764	21.3386	11.9685	0.266201	4.03983e-39
overall_mean_diameter_cm	Diameter	Aneurysm	Combined	0.846854	0.946093	0.217783	0.795232	0.992848	0.487385	1.14679	61.6112	48.8819	1.59266	0
overall_mean_diameter_cm	Diameter	Aneurysm	Female	0.888103	0.974905	0.187513	0.874357	0.996981	0.427807	0.534759	70.4813	58.7166	2.06974	2.30509e-145
overall_mean_diameter_cm	Diameter	Aneurysm	Male	0.831748	0.935952	0.226023	0.759648	0.989277	0.509205	1.37094	58.3627	45.2801	1.46776	0
overall_mean_eccentricity	Eccentricity	Aneurysm	Combined	0.624489	0.660931	0.285157	0.368005	0.904458	1.67388	3.95382	26.0029	13.1025	0.436564	7.82292e-124
overall_mean_eccentricity	Eccentricity	Aneurysm	Female	0.640052	0.697077	0.283933	0.363408	0.90767	1.29032	3.22581	27.7419	13.3333	0.493257	8.98999e-43
overall_mean_eccentricity	Eccentricity	Aneurysm	Male	0.61878	0.643856	0.285448	0.368743	0.902068	1.8146	4.22091	25.3649	13.0178	0.416117	1.87227e-83
overall_mean_torsion	Torsion	Aneurysm	Combined	0.50546	0.527396	0.289829	0.26035	0.745001	7.1858	11.5087	8.35958	4.98139	0.0188376	0.230015
overall_mean_torsion	Torsion	Aneurysm	Female	0.510216	0.526067	0.285046	0.282375	0.745057	6.65236	10.9442	8.04721	4.50644	0.0358397	0.230742
overall_mean_torsion	Torsion	Aneurysm	Male	0.503729	0.52794	0.291586	0.252754	0.745001	7.37993	11.7142	8.47325	5.15424	0.0127879	0.489499
overall_taper_ratio	Taper Ratio	Aneurysm	Combined	0.585052	0.674349	0.348825	0.245315	0.921891	9.86804	15.5192	28.4854	18.56	0.243823	5.52188e-44
overall_taper_ratio	Taper Ratio	Aneurysm	Female	0.570621	0.66282	0.356454	0.211696	0.917569	12.5536	17.7039	27.1459	18.133	0.198121	7.11283e-09
overall_taper_ratio	Taper Ratio	Aneurysm	Male	0.590317	0.676209	0.345921	0.259316	0.922908	8.88802	14.722	28.9742	18.7157	0.261093	2.10996e-37
overall_tortuosity	Tortuosity	Aneurysm	Combined	0.662091	0.752393	0.304643	0.413927	0.939105	2.66705	5.01864	33.037	22.6843	0.532069	6.67629e-176
overall_tortuosity	Tortuosity	Aneurysm	Female	0.676818	0.781116	0.311056	0.42386	0.953832	3.20856	6.09626	36.6845	25.8824	0.568442	2.71201e-53
overall_tortuosity	Tortuosity	Aneurysm	Male	0.656696	0.7442	0.302141	0.40851	0.933849	2.46865	4.62382	31.7006	21.5125	0.518617	2.88662e-124
surface_area_cm2	Volume & Surface Area	Aneurysm	Combined	0.8709	0.962617	0.202542	0.845177	0.995038	0.863309	1.26619	66.4748	53.8705	1.83123	0
surface_area_cm2	Volume & Surface Area	Aneurysm	Female	0.912559	0.981193	0.166556	0.904952	0.998257	0.644468	0.859291	75.9398	63.5875	2.47699	4.88508e-146
surface_area_cm2	Volume & Surface Area	Aneurysm	Male	0.855655	0.950937	0.2122	0.817434	0.992584	0.943396	1.41509	63.011	50.3145	1.67603	0
volume_cm3	Volume & Surface Area	Aneurysm	Combined	0.893214	0.97551	0.186286	0.885829	0.996904	0.605711	0.951832	72.2238	60.5999	2.11081	0
volume_cm3	Volume & Surface Area	Aneurysm	Female	0.932736	0.989128	0.144147	0.935955	0.999208	0.321888	0.643777	80.9013	71.2446	3.00204	1.85622e-150
volume_cm3	Volume & Surface Area	Aneurysm	Male	0.878683	0.967263	0.197601	0.861361	0.995316	0.710059	1.06509	69.0335	56.6864	1.9164	0
aortic_arch_centerline_length_cm	Length	Dissection	Combined	0.797996	0.922681	0.263107	0.686558	0.990517	2.42792	2.73141	55.0835	43.0956	1.13261	2.00355e-77
aortic_arch_centerline_length_cm	Length	Dissection	Female	0.835965	0.965114	0.226555	0.743137	0.99683	0	0	61.6352	54.0881	1.48293	4.29244e-24
aortic_arch_centerline_length_cm	Length	Dissection	Male	0.785922	0.912277	0.27281	0.667295	0.985094	3.2	3.6	53	39.6	1.04806	5.96148e-55
aortic_arch_mean_cross_section_area_cm2	Cross-Section Area	Dissection	Combined	0.719597	0.820078	0.288807	0.498194	0.981228	0.913242	3.04414	41.7047	33.0289	0.760359	6.45182e-56
aortic_arch_mean_cross_section_area_cm2	Cross-Section Area	Dissection	Female	0.700151	0.797699	0.310101	0.497787	0.986447	1.25	6.875	40	31.25	0.645438	1.4645e-12
aortic_arch_mean_cross_section_area_cm2	Cross-Section Area	Dissection	Male	0.725858	0.826217	0.281653	0.502989	0.97935	0.804829	1.81087	42.2535	33.6016	0.801901	4.27275e-45
aortic_arch_mean_curvature	Curvature	Dissection	Combined	0.50405	0.516551	0.317931	0.200806	0.791398	9.5092	14.4172	14.1104	7.82209	0.0127394	0.816016
aortic_arch_mean_curvature	Curvature	Dissection	Female	0.465224	0.47379	0.308833	0.183738	0.734101	8.80503	16.3522	11.3208	6.28931	-0.112605	0.150773
aortic_arch_mean_curvature	Curvature	Dissection	Male	0.516572	0.531553	0.320113	0.210293	0.80699	9.73631	13.7931	15.0101	8.31643	0.0517704	0.296193
aortic_arch_mean_diameter_cm	Diameter	Dissection	Combined	0.71405	0.811713	0.290389	0.493589	0.979658	1.06061	3.0303	41.0606	32.1212	0.737114	4.03258e-54
aortic_arch_mean_diameter_cm	Diameter	Dissection	Female	0.692802	0.780812	0.311022	0.484576	0.984654	1.25	6.875	39.375	30	0.6199	5.83608e-12
aortic_arch_mean_diameter_cm	Diameter	Dissection	Male	0.720849	0.820609	0.28346	0.496099	0.978295	1	1.8	41.6	32.8	0.779117	5.30148e-44
aortic_arch_mean_torsion	Torsion	Dissection	Combined	0.452201	0.426852	0.318983	0.178596	0.714672	13.6503	18.865	13.6503	9.96933	-0.149847	0.000115613
aortic_arch_mean_torsion	Torsion	Dissection	Female	0.404769	0.361473	0.294114	0.15886	0.603023	14.4654	18.8679	9.43396	6.28931	-0.32379	6.78573e-05
aortic_arch_mean_torsion	Torsion	Dissection	Male	0.467499	0.456178	0.32541	0.179277	0.740832	13.3874	18.8641	15.0101	11.1562	-0.0998763	0.0250304
aortic_arch_taper_ratio	Taper Ratio	Dissection	Combined	0.385124	0.255966	0.365968	0.035326	0.769471	29.1022	36.5325	14.8607	10.6811	-0.313898	5.78681e-16
aortic_arch_taper_ratio	Taper Ratio	Dissection	Female	0.372141	0.210565	0.362451	0.0555922	0.721518	23.2704	37.1069	15.7233	11.3208	-0.352762	6.31092e-05
aortic_arch_taper_ratio	Taper Ratio	Dissection	Male	0.389362	0.278729	0.367379	0.0281938	0.779527	31.0062	36.345	14.5791	10.4723	-0.301154	2.58321e-12
aortic_arch_tortuosity	Tortuosity	Dissection	Combined	0.63282	0.714753	0.329914	0.342414	0.944709	4.72561	8.9939	32.0122	23.9329	0.402591	1.59054e-23
aortic_arch_tortuosity	Tortuosity	Dissection	Female	0.65193	0.775723	0.334527	0.366383	0.950404	4.40252	10.0629	36.478	25.7862	0.454162	3.75149e-08
aortic_arch_tortuosity	Tortuosity	Dissection	Male	0.626707	0.707389	0.328529	0.33587	0.94059	4.82897	8.65191	30.5835	23.34	0.385679	6.41719e-17
arch_height_cm	Length	Dissection	Combined	0.745662	0.855293	0.277885	0.602641	0.971617	2.89193	4.56621	42.1613	30.898	0.884043	5.52092e-63
arch_height_cm	Length	Dissection	Female	0.762591	0.856708	0.259562	0.630271	0.978733	2.51572	2.51572	42.1384	32.0755	1.01167	7.82719e-19
arch_height_cm	Length	Dissection	Male	0.740257	0.854849	0.283522	0.589401	0.969321	3.01205	5.22088	42.1687	30.5221	0.8474	5.67257e-46
arch_width_cm	Length	Dissection	Combined	0.797686	0.921171	0.26303	0.680126	0.990099	2.42424	2.57576	55	43.6364	1.13176	2.1804e-77
arch_width_cm	Length	Dissection	Female	0.836963	0.964103	0.225658	0.740809	0.997048	0	0	61.25	55	1.49325	2.84639e-24
arch_width_cm	Length	Dissection	Male	0.785117	0.91182	0.272928	0.669386	0.983926	3.2	3.4	53	40	1.04466	1.15751e-54
ascending_aorta_centerline_length_cm	Length	Dissection	Combined	0.614863	0.723022	0.356059	0.259377	0.947105	10.6222	14.5675	33.9909	24.5827	0.322596	5.29509e-15
ascending_aorta_centerline_length_cm	Length	Dissection	Female	0.609448	0.737541	0.368323	0.227074	0.96852	8.125	13.75	38.125	27.5	0.297153	5.07535e-05
ascending_aorta_centerline_length_cm	Length	Dissection	Male	0.616599	0.721066	0.352397	0.272542	0.942434	11.4228	14.8297	32.6653	23.6473	0.330875	1.7891e-11
ascending_aorta_mean_cross_section_area_cm2	Cross-Section Area	Dissection	Combined	0.670585	0.736381	0.283526	0.438249	0.929377	1.37195	2.89634	29.878	21.0366	0.601653	1.5853e-40
ascending_aorta_mean_cross_section_area_cm2	Cross-Section Area	Dissection	Female	0.732982	0.856804	0.273413	0.539464	0.956069	0.628931	2.51572	39.6226	27.044	0.852127	1.8783e-16
ascending_aorta_mean_cross_section_area_cm2	Cross-Section Area	Dissection	Male	0.650622	0.704188	0.284071	0.415344	0.914343	1.60966	3.01811	26.7606	19.1147	0.530228	6.93677e-26
ascending_aorta_mean_curvature	Curvature	Dissection	Combined	0.640427	0.727476	0.295558	0.402552	0.903024	1.97869	4.71842	25.5708	15.0685	0.475126	6.635e-29
ascending_aorta_mean_curvature	Curvature	Dissection	Female	0.634161	0.737855	0.29859	0.387642	0.899261	2.5	5	25	13.125	0.449315	1.76489e-07
ascending_aorta_mean_curvature	Curvature	Dissection	Male	0.642445	0.72194	0.29485	0.411908	0.903107	1.81087	4.62777	25.7545	15.6942	0.483109	5.38795e-23
ascending_aorta_mean_diameter_cm	Diameter	Dissection	Combined	0.648158	0.705804	0.288948	0.409939	0.907473	1.36986	3.50076	26.1796	18.417	0.51275	2.54101e-32
ascending_aorta_mean_diameter_cm	Diameter	Dissection	Female	0.713927	0.81733	0.276465	0.499327	0.940538	0	1.89873	33.5443	24.0506	0.773796	5.2545e-15
ascending_aorta_mean_diameter_cm	Diameter	Dissection	Male	0.627334	0.670708	0.289961	0.389192	0.891084	1.80361	4.00802	23.8477	16.6333	0.439142	1.47689e-19
ascending_aorta_mean_eccentricity	Eccentricity	Dissection	Combined	0.717893	0.837487	0.28467	0.546869	0.948261	1.22137	3.35878	38.3206	24.4275	0.765423	1.19073e-55
ascending_aorta_mean_eccentricity	Eccentricity	Dissection	Female	0.662039	0.761477	0.29824	0.423649	0.931768	0.628931	3.77358	29.5597	17.6101	0.543319	4.52476e-10
ascending_aorta_mean_eccentricity	Eccentricity	Dissection	Male	0.735798	0.852775	0.278124	0.574579	0.955396	1.41129	3.22581	41.129	26.6129	0.847816	2.99047e-47
ascending_aorta_mean_torsion	Torsion	Dissection	Combined	0.481566	0.494201	0.346073	0.126674	0.807801	18.1957	23.2416	16.6667	11.4679	-0.053266	0.107902
ascending_aorta_mean_torsion	Torsion	Dissection	Female	0.44756	0.4536	0.332643	0.10967	0.754453	18.4713	24.2038	11.465	7.64331	-0.157645	0.0410049
ascending_aorta_mean_torsion	Torsion	Dissection	Male	0.492308	0.512567	0.349847	0.143862	0.828081	18.1087	22.9376	18.3099	12.6761	-0.0219858	0.460712
ascending_aorta_taper_ratio	Taper Ratio	Dissection	Combined	0.37823	0.277209	0.333795	0.0680154	0.668773	20.9091	31.9697	10.6061	6.66667	-0.364805	1.95503e-18
ascending_aorta_taper_ratio	Taper Ratio	Dissection	Female	0.406839	0.366903	0.321531	0.0873276	0.700655	15.0943	27.673	9.43396	5.66038	-0.289741	0.000389832
ascending_aorta_taper_ratio	Taper Ratio	Dissection	Male	0.36915	0.243963	0.337399	0.0618501	0.656042	22.7545	33.3333	10.978	6.98603	-0.387818	1.57842e-15
ascending_aorta_tortuosity	Tortuosity	Dissection	Combined	0.60883	0.683134	0.312741	0.327941	0.89525	4.2879	7.81011	24.5023	17.4579	0.347988	2.71621e-17
ascending_aorta_tortuosity	Tortuosity	Dissection	Female	0.65699	0.79113	0.310654	0.441226	0.912714	3.77358	8.80503	26.4151	21.3836	0.505354	2.55859e-08
ascending_aorta_tortuosity	Tortuosity	Dissection	Male	0.593329	0.64058	0.312143	0.315931	0.88968	4.45344	7.48988	23.8866	16.1943	0.298995	1.31972e-10
brachiocephalic_angle_deg	Branch Angles	Dissection	Combined	0.395901	0.333935	0.333512	0.068612	0.71474	20.5438	29.9094	10.8761	5.89124	-0.312129	2.74555e-16
brachiocephalic_angle_deg	Branch Angles	Dissection	Female	0.440459	0.384219	0.356949	0.0897737	0.792411	20	26.25	17.5	10	-0.166807	0.0147372
brachiocephalic_angle_deg	Branch Angles	Dissection	Male	0.381699	0.322241	0.324778	0.0645657	0.663181	20.7171	31.0757	8.76494	4.58167	-0.364251	6.47512e-16
descending_aorta_centerline_length_cm	Length	Dissection	Combined	0.829263	0.969838	0.26462	0.775232	0.997518	2.75651	3.82848	64.7779	55.7427	1.24428	2.37786e-81
descending_aorta_centerline_length_cm	Length	Dissection	Female	0.873844	0.978068	0.226811	0.874164	0.996594	1.26582	3.16456	73.4177	63.9241	1.64826	2.13933e-23
descending_aorta_centerline_length_cm	Length	Dissection	Male	0.815032	0.964514	0.274285	0.739944	0.997971	3.23232	4.0404	62.0202	53.1313	1.14856	1.61463e-59
descending_aorta_mean_cross_section_area_cm2	Cross-Section Area	Dissection	Combined	0.942814	0.9991	0.144357	0.977574	0.999976	0	0.152439	85.8232	80.7927	3.06749	1.46501e-107
descending_aorta_mean_cross_section_area_cm2	Cross-Section Area	Dissection	Female	0.943549	0.999462	0.148672	0.989992	0.999988	0	0	84.8101	81.0127	2.98341	2.91468e-27
descending_aorta_mean_cross_section_area_cm2	Cross-Section Area	Dissection	Male	0.942581	0.998902	0.143113	0.973733	0.999967	0	0.200803	86.1446	80.7229	3.09253	3.57144e-82
descending_aorta_mean_curvature	Curvature	Dissection	Combined	0.86776	0.949634	0.187917	0.84562	0.985941	0.152439	0.457317	67.378	49.8476	1.95704	5.76209e-102
descending_aorta_mean_curvature	Curvature	Dissection	Female	0.86253	0.95385	0.196557	0.820043	0.990885	0	0.632911	66.4557	51.8987	1.8444	1.00797e-25
descending_aorta_mean_curvature	Curvature	Dissection	Male	0.86942	0.948784	0.185265	0.848019	0.983042	0.200803	0.401606	67.6707	49.1968	1.99401	4.002e-78
descending_aorta_mean_diameter_cm	Diameter	Dissection	Combined	0.936342	0.998518	0.150771	0.966389	0.99996	0.151976	0.303951	83.7386	77.9635	2.89407	1.85968e-107
descending_aorta_mean_diameter_cm	Diameter	Dissection	Female	0.938848	0.999121	0.152078	0.983886	0.999985	0	0	83.6478	79.2453	2.88568	2.18078e-27
descending_aorta_mean_diameter_cm	Diameter	Dissection	Male	0.935544	0.998102	0.150497	0.964067	0.999942	0.200401	0.400802	83.7675	77.5551	2.89403	6.04817e-82
descending_aorta_mean_eccentricity	Eccentricity	Dissection	Combined	0.786702	0.925782	0.285197	0.767569	0.965041	3.35366	5.94512	59.2988	36.8902	1.00528	1.10984e-67
descending_aorta_mean_eccentricity	Eccentricity	Dissection	Female	0.772834	0.912626	0.283645	0.720929	0.959485	1.89873	6.96203	53.7975	31.6456	0.961883	2.11516e-17
descending_aorta_mean_eccentricity	Eccentricity	Dissection	Male	0.791102	0.927461	0.285831	0.791082	0.966065	3.81526	5.62249	61.0442	38.5542	1.01844	7.70407e-52
descending_aorta_mean_torsion	Torsion	Dissection	Combined	0.528101	0.56977	0.309247	0.263586	0.795314	8.21918	11.7199	12.7854	7.00152	0.0908694	0.0256412
descending_aorta_mean_torsion	Torsion	Dissection	Female	0.523231	0.553429	0.290944	0.279177	0.767072	5.6962	9.49367	11.3924	6.32911	0.0798455	0.308189
descending_aorta_mean_torsion	Torsion	Dissection	Male	0.529643	0.576198	0.315086	0.25584	0.800928	9.01804	12.4248	13.2265	7.21443	0.09408	0.051646
descending_aorta_taper_ratio	Taper Ratio	Dissection	Combined	0.533974	0.574839	0.383183	0.109309	0.93229	16.9725	24.3119	30.4281	20.0306	0.0886619	0.0287449
descending_aorta_taper_ratio	Taper Ratio	Dissection	Female	0.502894	0.500307	0.378434	0.0954244	0.907253	18.239	25.7862	26.4151	16.3522	0.00764614	0.955429
descending_aorta_taper_ratio	Taper Ratio	Dissection	Male	0.543957	0.593669	0.384541	0.11099	0.934456	16.5657	23.8384	31.7172	21.2121	0.11431	0.0136185
descending_aorta_tortuosity	Tortuosity	Dissection	Combined	0.868251	0.97399	0.21729	0.848526	0.996442	0.457317	1.21951	69.5122	59.6037	1.69474	8.16051e-98
descending_aorta_tortuosity	Tortuosity	Dissection	Female	0.882721	0.980157	0.215041	0.893199	0.996422	1.25	1.25	73.125	65.625	1.77976	1.4756e-25
descending_aorta_tortuosity	Tortuosity	Dissection	Male	0.863584	0.970288	0.218021	0.83104	0.996442	0.201613	1.20968	68.3468	57.6613	1.66765	4.348e-74
left_carotid_angle_deg	Branch Angles	Dissection	Combined	0.342124	0.257591	0.298987	0.0837644	0.548321	19.062	28.4418	6.95915	4.99244	-0.528036	1.51936e-32
left_carotid_angle_deg	Branch Angles	Dissection	Female	0.357053	0.266714	0.309534	0.0759898	0.598278	21.875	28.125	6.25	5	-0.461814	1.28859e-07
left_carotid_angle_deg	Branch Angles	Dissection	Male	0.337356	0.255611	0.295698	0.0862098	0.534188	18.1637	28.5429	7.18563	4.99002	-0.550034	2.10234e-26
left_subclavian_angle_deg	Branch Angles	Dissection	Combined	0.361451	0.256567	0.308115	0.0924402	0.596043	15.6061	26.5152	8.48485	4.54545	-0.449667	3.2541e-25
left_subclavian_angle_deg	Branch Angles	Dissection	Female	0.415947	0.316577	0.313914	0.147247	0.681114	8.75	15	13.75	7.5	-0.267758	0.00267612
left_subclavian_angle_deg	Branch Angles	Dissection	Male	0.344012	0.241692	0.304497	0.0799055	0.57618	17.8	30.2	6.8	3.6	-0.512279	2.34882e-24
overall_centerline_length_cm	Length	Dissection	Combined	0.847325	0.969009	0.24032	0.819152	0.996634	1.97869	2.43531	66.21	55.86	1.44526	2.17891e-90
overall_centerline_length_cm	Length	Dissection	Female	0.884647	0.981547	0.215249	0.880511	0.996685	1.88679	2.51572	74.2138	64.1509	1.78698	1.46102e-24
overall_centerline_length_cm	Length	Dissection	Male	0.835409	0.961472	0.246806	0.787489	0.996569	2.00803	2.40964	63.6546	53.2129	1.359	2.67203e-67
overall_mean_cross_section_area_cm2	Cross-Section Area	Dissection	Combined	0.92767	0.996226	0.157553	0.948456	0.999856	0.304414	0.456621	81.4307	74.7336	2.71445	2.78239e-106
overall_mean_cross_section_area_cm2	Cross-Section Area	Dissection	Female	0.941524	0.998223	0.141134	0.972999	0.99994	0	0	84.1772	81.0127	3.12841	2.41157e-27
overall_mean_cross_section_area_cm2	Cross-Section Area	Dissection	Male	0.923284	0.99444	0.162293	0.938246	0.999777	0.400802	0.601202	80.5611	72.7455	2.60815	9.93945e-81
overall_mean_curvature	Curvature	Dissection	Combined	0.825517	0.921737	0.223284	0.785431	0.973816	0.303951	0.911854	55.7751	37.386	1.45786	1.56012e-92
overall_mean_curvature	Curvature	Dissection	Female	0.823673	0.915671	0.220915	0.753628	0.976405	0	0.628931	54.717	37.7358	1.46515	6.3146e-24
overall_mean_curvature	Curvature	Dissection	Male	0.826105	0.922278	0.224251	0.787221	0.973637	0.400802	1.002	56.1122	37.2745	1.4542	3.11884e-70
overall_mean_diameter_cm	Diameter	Dissection	Combined	0.917219	0.993688	0.167047	0.934033	0.999788	0.302115	0.453172	79.1541	71.2991	2.49762	5.64772e-106
overall_mean_diameter_cm	Diameter	Dissection	Female	0.931796	0.997813	0.152891	0.963774	0.99994	0	0	83.75	78.125	2.8242	1.72368e-27
overall_mean_diameter_cm	Diameter	Dissection	Male	0.912574	0.992297	0.171196	0.924517	0.999684	0.398406	0.59761	77.6892	69.1235	2.40994	3.24135e-80
overall_mean_eccentricity	Eccentricity	Dissection	Combined	0.823066	0.934843	0.249628	0.823071	0.969191	1.52672	3.51145	63.6641	40.1527	1.29419	3.07358e-84
overall_mean_eccentricity	Eccentricity	Dissection	Female	0.804279	0.918857	0.248843	0.764124	0.964134	1.26582	3.16456	56.3291	32.2785	1.22277	3.41986e-21
overall_mean_eccentricity	Eccentricity	Dissection	Male	0.829038	0.938875	0.24983	0.846003	0.969989	1.60966	3.62173	65.996	42.6559	1.31705	8.95401e-65
overall_mean_torsion	Torsion	Dissection	Combined	0.505375	0.524232	0.326104	0.199193	0.811002	10.3501	16.4384	15.6773	8.98021	0.0164835	0.772823
overall_mean_torsion	Torsion	Dissection	Female	0.488087	0.510925	0.318394	0.217463	0.781611	12.6582	17.0886	11.3924	5.06329	-0.0374143	0.552706
overall_mean_torsion	Torsion	Dissection	Male	0.510849	0.535669	0.328632	0.196359	0.818439	9.61924	16.2325	17.0341	10.2204	0.0330134	0.504178
overall_taper_ratio	Taper Ratio	Dissection	Combined	0.347945	0.193735	0.349198	0.0420567	0.643917	27.37	38.685	12.9969	9.32722	-0.43544	1.02891e-21
overall_taper_ratio	Taper Ratio	Dissection	Female	0.345788	0.215071	0.33448	0.0515336	0.601656	24.5283	37.7358	10.6918	8.1761	-0.46105	5.01307e-07
overall_taper_ratio	Taper Ratio	Dissection	Male	0.348638	0.182173	0.354123	0.0343073	0.64937	28.2828	38.9899	13.7374	9.69697	-0.427428	2.65733e-16
overall_tortuosity	Tortuosity	Dissection	Combined	0.735943	0.864443	0.281222	0.577351	0.965159	1.82648	3.34855	42.4658	30.7458	0.838993	8.72313e-61
overall_tortuosity	Tortuosity	Dissection	Female	0.765358	0.880914	0.263694	0.672802	0.96751	1.25	1.25	45	33.125	1.00631	9.77265e-19
overall_tortuosity	Tortuosity	Dissection	Male	0.726474	0.857058	0.286248	0.538381	0.963493	2.01207	4.02414	41.6499	29.9799	0.79118	1.0317e-43
surface_area_cm2	Volume & Surface Area	Dissection	Combined	0.949669	0.999007	0.140692	0.982391	0.999898	0.30303	0.30303	88.3333	82.4242	3.19611	7.38939e-108
surface_area_cm2	Volume & Surface Area	Dissection	Female	0.964079	0.999399	0.126979	0.993992	0.999936	0.628931	0.628931	93.0818	87.4214	3.65475	2.83659e-27
surface_area_cm2	Volume & Surface Area	Dissection	Male	0.945095	0.998717	0.144592	0.97457	0.999885	0.199601	0.199601	86.8263	80.8383	3.07828	1.93356e-82
volume_cm3	Volume & Surface Area	Dissection	Combined	0.962368	0.999468	0.122848	0.98966	0.999961	0.30303	0.30303	91.0606	86.2121	3.76376	3.94546e-108
volume_cm3	Volume & Surface Area	Dissection	Female	0.969193	0.999732	0.117702	0.997273	0.99997	0.632911	0.632911	93.038	91.1392	3.9863	1.74626e-27
volume_cm3	Volume & Surface Area	Dissection	Male	0.96022	0.999299	0.12446	0.9867	0.999955	0.199203	0.199203	90.4382	84.6614	3.69774	1.50354e-82
aortic_arch_centerline_length_cm	Length	Coarctation	Combined	0.756743	0.899869	0.301558	0.629563	0.993492	2.85714	4.28571	50	38.5714	0.851389	1.26034e-07
aortic_arch_centerline_length_cm	Length	Coarctation	Female	0.819539	0.940561	0.254475	0.689719	0.996983	0	4.16667	58.3333	45.8333	1.25568	2.46763e-05
aortic_arch_centerline_length_cm	Length	Coarctation	Male	0.72398	0.840853	0.321151	0.606233	0.981131	4.34783	4.34783	45.6522	34.7826	0.697428	9.20673e-05
aortic_arch_mean_cross_section_area_cm2	Cross-Section Area	Coarctation	Combined	0.149819	0.0456044	0.253072	0.00746116	0.147342	50.7246	65.2174	5.7971	5.7971	-1.38372	3.47973e-09
aortic_arch_mean_cross_section_area_cm2	Cross-Section Area	Coarctation	Female	0.162775	0.0745058	0.226711	0.0178297	0.205866	37.5	58.3333	4.16667	4.16667	-1.48747	3.016e-05
aortic_arch_mean_cross_section_area_cm2	Cross-Section Area	Coarctation	Male	0.142909	0.0243782	0.268275	0.00631352	0.115917	57.7778	68.8889	6.66667	6.66667	-1.33106	6.77774e-07
aortic_arch_mean_curvature	Curvature	Coarctation	Combined	0.660854	0.728004	0.29578	0.416259	0.937604	1.47059	4.41176	30.8824	23.5294	0.543829	5.43961e-05
aortic_arch_mean_curvature	Curvature	Coarctation	Female	0.613845	0.626395	0.311501	0.372881	0.906596	4.16667	4.16667	25	25	0.365473	0.0737926
aortic_arch_mean_curvature	Curvature	Coarctation	Male	0.686495	0.788447	0.287242	0.448894	0.937604	0	4.54545	34.0909	22.7273	0.64926	0.000108851
aortic_arch_mean_diameter_cm	Diameter	Coarctation	Combined	0.156273	0.0449623	0.270264	0.00491576	0.144962	51.4286	65.7143	7.14286	7.14286	-1.27182	1.19789e-08
aortic_arch_mean_diameter_cm	Diameter	Coarctation	Female	0.154604	0.0716452	0.223234	0.0126002	0.188839	41.6667	58.3333	4.16667	4.16667	-1.54724	2.46763e-05
aortic_arch_mean_diameter_cm	Diameter	Coarctation	Male	0.157144	0.0230867	0.294154	0.00329372	0.129952	56.5217	69.5652	8.69565	8.69565	-1.16557	4.40959e-06
aortic_arch_mean_torsion	Torsion	Coarctation	Combined	0.509014	0.524987	0.312145	0.234601	0.735072	8.82353	10.2941	16.1765	11.7647	0.0288784	0.757646
aortic_arch_mean_torsion	Torsion	Coarctation	Female	0.534877	0.546158	0.298809	0.276704	0.752472	4.16667	4.16667	16.6667	12.5	0.11672	0.527059
aortic_arch_mean_torsion	Torsion	Coarctation	Male	0.494907	0.51753	0.321685	0.229854	0.735072	11.3636	13.6364	15.9091	11.3636	-0.0158313	0.986175
aortic_arch_taper_ratio	Taper Ratio	Coarctation	Combined	0.621795	0.804175	0.408071	0.160808	0.990015	22.3881	22.3881	44.7761	43.2836	0.298465	0.0686225
aortic_arch_taper_ratio	Taper Ratio	Coarctation	Female	0.552349	0.797806	0.446664	0.0173434	0.982775	33.3333	33.3333	37.5	37.5	0.1172	0.944107
aortic_arch_taper_ratio	Taper Ratio	Coarctation	Male	0.660555	0.838391	0.384874	0.349469	0.991028	16.2791	16.2791	48.8372	46.5116	0.417163	0.0224969
aortic_arch_tortuosity	Tortuosity	Coarctation	Combined	0.725236	0.898796	0.32092	0.469939	0.997207	4.41176	4.41176	50	44.1176	0.701844	1.03309e-06
aortic_arch_tortuosity	Tortuosity	Coarctation	Female	0.692319	0.84377	0.328292	0.431784	0.995759	4.34783	4.34783	39.1304	39.1304	0.585817	0.00745201
aortic_arch_tortuosity	Tortuosity	Coarctation	Male	0.74206	0.904882	0.319501	0.524579	0.99803	4.44444	4.44444	55.5556	46.6667	0.757617	1.34742e-05
arch_height_cm	Length	Coarctation	Combined	0.606932	0.656303	0.313152	0.393936	0.907285	4.34783	10.1449	26.087	13.0435	0.341472	0.00451136
arch_height_cm	Length	Coarctation	Female	0.630772	0.655128	0.273463	0.432828	0.821421	0	4.16667	25	16.6667	0.478208	0.0229321
arch_height_cm	Length	Coarctation	Male	0.594218	0.658566	0.334645	0.366342	0.907285	6.66667	13.3333	26.6667	11.1111	0.281545	0.0621193
arch_width_cm	Length	Coarctation	Combined	0.741812	0.844033	0.303843	0.617665	0.990733	4.28571	7.14286	47.1429	37.1429	0.795845	3.55431e-07
arch_width_cm	Length	Coarctation	Female	0.818068	0.940647	0.255102	0.695792	0.995661	0	4.16667	58.3333	45.8333	1.24683	2.46763e-05
arch_width_cm	Length	Coarctation	Male	0.702026	0.818889	0.321834	0.505438	0.972566	6.52174	8.69565	41.3043	32.6087	0.627733	0.00029518
ascending_aorta_centerline_length_cm	Length	Coarctation	Combined	0.697102	0.807909	0.31912	0.504991	0.975984	7.24638	7.24638	42.029	31.8841	0.617641	1.45935e-05
ascending_aorta_centerline_length_cm	Length	Coarctation	Female	0.67147	0.825285	0.356908	0.381513	0.998087	8.33333	8.33333	50	41.6667	0.480431	0.0291313
ascending_aorta_centerline_length_cm	Length	Coarctation	Male	0.710772	0.807909	0.300414	0.534903	0.970856	6.66667	6.66667	37.7778	26.6667	0.701604	7.22926e-05
ascending_aorta_mean_cross_section_area_cm2	Cross-Section Area	Coarctation	Combined	0.55169	0.50797	0.33926	0.274982	0.874453	5.7971	10.1449	23.1884	20.2899	0.152362	0.169083
ascending_aorta_mean_cross_section_area_cm2	Cross-Section Area	Coarctation	Female	0.600219	0.68988	0.371393	0.243504	0.950877	4.16667	12.5	33.3333	29.1667	0.269846	0.17798
ascending_aorta_mean_cross_section_area_cm2	Cross-Section Area	Coarctation	Male	0.525808	0.472515	0.322191	0.275957	0.841397	6.66667	8.88889	17.7778	15.5556	0.0801025	0.575926
ascending_aorta_mean_curvature	Curvature	Coarctation	Combined	0.52236	0.544473	0.2656	0.328168	0.73362	2.89855	8.69565	7.24638	2.89855	0.0841853	0.440539
ascending_aorta_mean_curvature	Curvature	Coarctation	Female	0.50084	0.487224	0.304725	0.273744	0.717008	8.33333	16.6667	16.6667	4.16667	0.00275531	1
ascending_aorta_mean_curvature	Curvature	Coarctation	Male	0.533837	0.558544	0.245143	0.372705	0.73362	0	4.44444	2.22222	2.22222	0.138029	0.335028
ascending_aorta_mean_diameter_cm	Diameter	Coarctation	Combined	0.525754	0.433248	0.338953	0.205803	0.863728	8.69565	11.5942	21.7391	14.4928	0.0759822	0.41272
ascending_aorta_mean_diameter_cm	Diameter	Coarctation	Female	0.591948	0.654877	0.36402	0.274155	0.933131	8.33333	16.6667	29.1667	20.8333	0.252591	0.240533
ascending_aorta_mean_diameter_cm	Diameter	Coarctation	Male	0.490451	0.414245	0.323456	0.205803	0.766071	8.88889	8.88889	17.7778	11.1111	-0.029522	0.946539
ascending_aorta_mean_eccentricity	Eccentricity	Coarctation	Combined	0.636135	0.781628	0.316123	0.38079	0.887876	5.7971	8.69565	24.6377	8.69565	0.430639	0.00124384
ascending_aorta_mean_eccentricity	Eccentricity	Coarctation	Female	0.586935	0.707473	0.331602	0.288041	0.878642	8.33333	12.5	20.8333	8.33333	0.262166	0.218219
ascending_aorta_mean_eccentricity	Eccentricity	Coarctation	Male	0.662375	0.793197	0.308123	0.440133	0.903305	4.44444	6.66667	26.6667	8.88889	0.526981	0.00173684
ascending_aorta_mean_torsion	Torsion	Coarctation	Combined	0.443992	0.400651	0.351502	0.116778	0.800312	17.6471	23.5294	13.2353	5.88235	-0.159339	0.14843
ascending_aorta_mean_torsion	Torsion	Coarctation	Female	0.519546	0.549165	0.336963	0.1677	0.85099	8.69565	17.3913	21.7391	4.34783	0.0580077	0.846232
ascending_aorta_mean_torsion	Torsion	Coarctation	Male	0.405375	0.303051	0.35617	0.0975386	0.77248	22.2222	26.6667	8.88889	6.66667	-0.265673	0.0724836
ascending_aorta_taper_ratio	Taper Ratio	Coarctation	Combined	0.428816	0.318224	0.367899	0.0672399	0.764048	18.8406	31.8841	15.942	11.5942	-0.193489	0.144603
ascending_aorta_taper_ratio	Taper Ratio	Coarctation	Female	0.466576	0.544601	0.340218	0.148449	0.75967	12.5	25	8.33333	0	-0.0982422	0.438931
ascending_aorta_taper_ratio	Taper Ratio	Coarctation	Male	0.408677	0.29138	0.38403	0.0550818	0.764048	22.2222	35.5556	20	17.7778	-0.237802	0.281501
ascending_aorta_tortuosity	Tortuosity	Coarctation	Combined	0.446126	0.447422	0.333697	0.115402	0.704319	18.8406	23.1884	11.5942	5.7971	-0.161446	0.154739
ascending_aorta_tortuosity	Tortuosity	Coarctation	Female	0.483525	0.4688	0.318235	0.265139	0.676862	12.5	12.5	16.6667	12.5	-0.0517704	0.683986
ascending_aorta_tortuosity	Tortuosity	Coarctation	Male	0.42618	0.423184	0.343488	0.093533	0.704319	22.2222	28.8889	8.88889	2.22222	-0.214914	0.0862795
brachiocephalic_angle_deg	Branch Angles	Coarctation	Combined	0.567256	0.573515	0.332485	0.270205	0.896954	10	14.2857	24.2857	10	0.202284	0.116791
brachiocephalic_angle_deg	Branch Angles	Coarctation	Female	0.711037	0.813394	0.279932	0.515075	0.948979	4.16667	4.16667	41.6667	25	0.753889	0.00177956
brachiocephalic_angle_deg	Branch Angles	Coarctation	Male	0.49224	0.484341	0.335671	0.193075	0.83964	13.0435	19.5652	15.2174	2.17391	-0.0231175	0.745419
descending_aorta_centerline_length_cm	Length	Coarctation	Combined	0.591281	0.615403	0.327256	0.273328	0.89204	4.34783	10.1449	17.3913	13.0435	0.278927	0.0173305
descending_aorta_centerline_length_cm	Length	Coarctation	Female	0.68249	0.83099	0.309116	0.501629	0.894744	4.16667	12.5	16.6667	16.6667	0.59036	0.0229321
descending_aorta_centerline_length_cm	Length	Coarctation	Male	0.542636	0.554766	0.329556	0.181968	0.88608	4.44444	8.88889	17.7778	11.1111	0.129374	0.243014
descending_aorta_mean_cross_section_area_cm2	Cross-Section Area	Coarctation	Combined	0.473403	0.450954	0.390115	0.0603267	0.926448	24.2857	30	28.5714	22.8571	-0.0681779	0.468041
descending_aorta_mean_cross_section_area_cm2	Cross-Section Area	Coarctation	Female	0.615766	0.585553	0.324481	0.350117	0.965287	0	4.16667	37.5	33.3333	0.356774	0.0893732
descending_aorta_mean_cross_section_area_cm2	Cross-Section Area	Coarctation	Male	0.399126	0.306454	0.403851	0.0139034	0.872072	36.9565	43.4783	23.913	17.3913	-0.24978	0.0661024
descending_aorta_mean_curvature	Curvature	Coarctation	Combined	0.795286	0.914789	0.270192	0.730831	0.981139	2.85714	4.28571	55.7143	44.2857	1.09288	1.92112e-09
descending_aorta_mean_curvature	Curvature	Coarctation	Female	0.817056	0.950469	0.261825	0.683821	0.990274	0	4.16667	66.6667	50	1.21095	2.46763e-05
descending_aorta_mean_curvature	Curvature	Coarctation	Male	0.783928	0.894673	0.276616	0.749512	0.971671	4.34783	4.34783	50	41.3043	1.02643	4.02963e-07
descending_aorta_mean_diameter_cm	Diameter	Coarctation	Combined	0.458312	0.432704	0.386525	0.041553	0.911805	27.1429	32.8571	25.7143	18.5714	-0.107852	0.27124
descending_aorta_mean_diameter_cm	Diameter	Coarctation	Female	0.598078	0.584635	0.325666	0.350917	0.943417	0	12.5	33.3333	20.8333	0.301162	0.14335
descending_aorta_mean_diameter_cm	Diameter	Coarctation	Male	0.385391	0.277523	0.398773	0.0108095	0.817677	41.3043	43.4783	21.7391	17.3913	-0.287403	0.0380997
descending_aorta_mean_eccentricity	Eccentricity	Coarctation	Combined	0.649724	0.845448	0.372585	0.234405	0.959202	7.24638	18.8406	47.8261	31.8841	0.40185	0.00191522
descending_aorta_mean_eccentricity	Eccentricity	Coarctation	Female	0.712389	0.835237	0.33086	0.550916	0.967356	4.16667	8.33333	45.8333	41.6667	0.64193	0.00957572
descending_aorta_mean_eccentricity	Eccentricity	Coarctation	Male	0.616302	0.894969	0.392471	0.163814	0.952115	8.88889	24.4444	48.8889	26.6667	0.296333	0.0515803
descending_aorta_mean_torsion	Torsion	Coarctation	Combined	0.586089	0.630482	0.308712	0.335928	0.872862	2.89855	5.7971	15.942	14.4928	0.278866	0.0206758
descending_aorta_mean_torsion	Torsion	Coarctation	Female	0.751197	0.859752	0.268762	0.609967	0.962572	0	4.16667	33.3333	33.3333	0.934643	0.000429869
descending_aorta_mean_torsion	Torsion	Coarctation	Male	0.498032	0.447723	0.294498	0.249628	0.763353	4.44444	6.66667	6.66667	4.44444	-0.00668267	0.991083
descending_aorta_taper_ratio	Taper Ratio	Coarctation	Combined	0.323186	0.128172	0.361119	0.0250242	0.658719	35.7143	47.1429	12.8571	7.14286	-0.489627	4.08922e-05
descending_aorta_taper_ratio	Taper Ratio	Coarctation	Female	0.352394	0.138354	0.356869	0.0478317	0.70531	29.1667	41.6667	12.5	4.16667	-0.413614	0.0314816
descending_aorta_taper_ratio	Taper Ratio	Coarctation	Male	0.307948	0.104656	0.366295	0.018322	0.556389	39.1304	50	13.0435	8.69565	-0.524311	0.000309739
descending_aorta_tortuosity	Tortuosity	Coarctation	Combined	0.512696	0.537315	0.356528	0.144909	0.858437	14.2857	20	20	14.2857	0.0356089	0.690668
descending_aorta_tortuosity	Tortuosity	Coarctation	Female	0.499806	0.489725	0.369266	0.157711	0.888041	16.6667	20.8333	25	20.8333	-0.000525998	0.921809
descending_aorta_tortuosity	Tortuosity	Coarctation	Male	0.519421	0.574508	0.353662	0.144909	0.850339	13.0435	19.5652	17.3913	10.8696	0.0549131	0.712864
left_carotid_angle_deg	Branch Angles	Coarctation	Combined	0.686565	0.845823	0.312877	0.392576	0.935564	1.42857	5.71429	35.7143	22.8571	0.596289	9.67779e-06
left_carotid_angle_deg	Branch Angles	Coarctation	Female	0.705029	0.860382	0.307215	0.460321	0.931213	4.16667	4.16667	37.5	20.8333	0.667378	0.00433505
left_carotid_angle_deg	Branch Angles	Coarctation	Male	0.676932	0.827485	0.318725	0.399292	0.935564	0	6.52174	34.7826	23.913	0.555126	0.000374768
left_subclavian_angle_deg	Branch Angles	Coarctation	Combined	0.439821	0.386632	0.346847	0.0932565	0.785545	22.8571	25.7143	12.8571	4.28571	-0.173504	0.100081
left_subclavian_angle_deg	Branch Angles	Coarctation	Female	0.50617	0.479247	0.344359	0.245443	0.827604	16.6667	16.6667	20.8333	8.33333	0.0179165	1
left_subclavian_angle_deg	Branch Angles	Coarctation	Male	0.405204	0.315178	0.346818	0.0552925	0.758909	26.087	30.4348	8.69565	2.17391	-0.273332	0.0402475
overall_centerline_length_cm	Length	Coarctation	Combined	0.73974	0.814001	0.283538	0.623565	0.961466	4.34783	7.24638	43.4783	28.9855	0.845532	2.03946e-07
overall_centerline_length_cm	Length	Coarctation	Female	0.828367	0.909638	0.226869	0.771658	0.986135	4.16667	4.16667	50	37.5	1.44739	9.08375e-05
overall_centerline_length_cm	Length	Coarctation	Male	0.692473	0.764148	0.301282	0.547301	0.946158	4.44444	8.88889	40	24.4444	0.638846	0.000172287
overall_mean_cross_section_area_cm2	Cross-Section Area	Coarctation	Combined	0.511007	0.491524	0.393502	0.0877741	0.934988	18.5714	27.1429	31.4286	22.8571	0.0279711	0.842283
overall_mean_cross_section_area_cm2	Cross-Section Area	Coarctation	Female	0.674023	0.907815	0.355871	0.382436	0.961739	4.16667	8.33333	54.1667	37.5	0.489005	0.0150449
overall_mean_cross_section_area_cm2	Cross-Section Area	Coarctation	Male	0.425955	0.351688	0.388756	0.043504	0.838846	26.087	36.9565	19.5652	15.2174	-0.190467	0.211112
overall_mean_curvature	Curvature	Coarctation	Combined	0.861637	0.932223	0.154693	0.788102	0.975029	0	0	55.7143	38.5714	2.33778	7.55897e-13
overall_mean_curvature	Curvature	Coarctation	Female	0.85472	0.945296	0.185204	0.787171	0.977782	0	0	62.5	50	1.9153	1.19209e-06
overall_mean_curvature	Curvature	Coarctation	Male	0.865246	0.916068	0.138283	0.788102	0.971532	0	0	52.1739	32.6087	2.64129	1.42109e-13
overall_mean_diameter_cm	Diameter	Coarctation	Combined	0.477978	0.436609	0.383141	0.0680275	0.90218	21.4286	30	25.7143	14.2857	-0.0574767	0.460894
overall_mean_diameter_cm	Diameter	Coarctation	Female	0.644598	0.838985	0.349671	0.379989	0.923604	8.33333	12.5	41.6667	16.6667	0.413525	0.0691017
overall_mean_diameter_cm	Diameter	Coarctation	Male	0.391046	0.309147	0.374251	0.0350369	0.7249	28.2609	39.1304	17.3913	13.0435	-0.291124	0.0436569
overall_mean_eccentricity	Eccentricity	Coarctation	Combined	0.758676	0.912146	0.325303	0.788911	0.967905	5.71429	10	52.8571	38.5714	0.795185	7.6107e-07
overall_mean_eccentricity	Eccentricity	Coarctation	Female	0.749556	0.920197	0.341318	0.700247	0.979192	4.16667	8.33333	54.1667	45.8333	0.731152	0.000846267
overall_mean_eccentricity	Eccentricity	Coarctation	Male	0.763435	0.912146	0.320389	0.788911	0.956241	6.52174	10.8696	52.1739	34.7826	0.822233	6.66477e-05
overall_mean_torsion	Torsion	Coarctation	Combined	0.535303	0.538864	0.310024	0.267822	0.797425	7.14286	11.4286	15.7143	7.14286	0.11387	0.373717
overall_mean_torsion	Torsion	Coarctation	Female	0.742438	0.771067	0.194775	0.675696	0.838261	0	0	20.8333	12.5	1.24471	4.42266e-05
overall_mean_torsion	Torsion	Coarctation	Male	0.427232	0.408875	0.305229	0.174628	0.640548	10.8696	17.3913	13.0435	4.34783	-0.238405	0.106342
overall_taper_ratio	Taper Ratio	Coarctation	Combined	0.594158	0.716299	0.372887	0.21063	0.955427	11.4286	18.5714	34.2857	25.7143	0.252511	0.0273649
overall_taper_ratio	Taper Ratio	Coarctation	Female	0.543661	0.536934	0.327685	0.292328	0.815693	4.16667	8.33333	20.8333	16.6667	0.13324	0.527059
overall_taper_ratio	Taper Ratio	Coarctation	Male	0.620504	0.797331	0.395285	0.183526	0.976045	15.2174	23.913	41.3043	30.4348	0.304855	0.0370622
overall_tortuosity	Tortuosity	Coarctation	Combined	0.763492	0.889939	0.291744	0.652307	0.979496	5.71429	5.71429	47.1429	35.7143	0.903161	1.10877e-07
overall_tortuosity	Tortuosity	Coarctation	Female	0.732735	0.892944	0.334121	0.548098	0.988908	12.5	12.5	50	37.5	0.696559	0.00718904
overall_tortuosity	Tortuosity	Coarctation	Male	0.779539	0.889939	0.269597	0.701055	0.974168	2.17391	2.17391	45.6522	34.7826	1.03688	2.11431e-07
surface_area_cm2	Volume & Surface Area	Coarctation	Combined	0.666105	0.782143	0.344472	0.472353	0.9693	10	17.1429	38.5714	30	0.482201	0.00031222
surface_area_cm2	Volume & Surface Area	Coarctation	Female	0.833105	0.933422	0.239911	0.753055	0.980473	4.16667	4.16667	58.3333	45.8333	1.38845	3.016e-05
surface_area_cm2	Volume & Surface Area	Coarctation	Male	0.578975	0.624609	0.360409	0.246791	0.926601	13.0435	23.913	28.2609	21.7391	0.219125	0.118902
volume_cm3	Volume & Surface Area	Coarctation	Combined	0.635001	0.764214	0.363896	0.337628	0.975696	12.8571	15.7143	38.5714	32.8571	0.370988	0.00164125
volume_cm3	Volume & Surface Area	Coarctation	Female	0.801892	0.961396	0.273947	0.719647	0.99057	0	4.16667	58.3333	54.1667	1.10201	6.38962e-05
volume_cm3	Volume & Surface Area	Coarctation	Male	0.547928	0.585398	0.376938	0.188424	0.932673	19.5652	21.7391	28.2609	21.7391	0.12715	0.307526

### Sheet: S9
disease	n_PMBB_accessions	n_PMBB_positive_accessions	n_PMBB_subjects	n_PMBB_positive_subjects	PMBB_cv_auc	PMBB_cv_auc_ci_lo	PMBB_cv_auc_ci_hi	PMBB_cv_brier	PMBB_cv_brier_ci_lo	PMBB_cv_brier_ci_hi	n_ct_rate_accessions	n_positive_ct_rate_accessions	n_ct_rate_subjects	n_positive_ct_rate_subjects	ct_rate_auc	ct_rate_auc_ci_lo	ct_rate_auc_ci_hi	ct_rate_brier	ct_rate_brier_ci_lo	ct_rate_brier_ci_hi	n_agps_in_model
aneurysm	111793	2812	40343	1654	0.917	0.914	0.92	0.0209	0.0204	0.0214	25090	650	20838	609	0.916	0.907	0.925	0.0225	0.0208	0.0243	19
atherosclerosis	111793	28729	40343	13649	0.714	0.712	0.716	0.1712	0.1704	0.1721	25090	6644	20838	5531	0.861	0.856	0.867	0.1439	0.1412	0.1465	31
dissection	111793	640	40343	270	0.948	0.943	0.954	0.0049	0.0046	0.0052	25090	4	20838	4	0.981	0.959	1	0.0004	0.0002	0.0006	18

### Sheet: S10
phecode	description	group	phenotype	pheno_category	n_people_disc	n_events_disc	n_people_rep	n_events_rep	hr_disc	ci_low_disc	ci_high_disc	p_disc	hr_rep	ci_low_rep	ci_high_rep	p_rep
CV_401.2	Hypertensive heart disease	Cardiovascular	aortic_arch_mean_diameter_cm	Diameter	18354	1375	18355	1375	1.24578	1.16699	1.3299	4.3352e-11	1.28557	1.20204	1.3749	2.32915e-13
CV_401.2	Hypertensive heart disease	Cardiovascular	descending_aorta_mean_diameter_cm	Diameter	18354	1375	18355	1375	1.35447	1.26205	1.45366	3.95379e-17	1.41834	1.328	1.51483	2.27455e-25
CV_401.2	Hypertensive heart disease	Cardiovascular	overall_mean_diameter_cm	Diameter	18354	1375	18355	1375	1.33159	1.2367	1.43376	3.13867e-14	1.42076	1.32107	1.52798	3.04363e-21
CV_401.2	Hypertensive heart disease	Cardiovascular	aortic_arch_mean_cross_section_area_cm2	Cross-Section Area	18354	1375	18355	1375	1.22866	1.15906	1.30244	4.47758e-12	1.26392	1.19269	1.3394	2.4812e-15
CV_401.2	Hypertensive heart disease	Cardiovascular	descending_aorta_mean_cross_section_area_cm2	Cross-Section Area	18354	1375	18355	1375	1.28118	1.21005	1.35649	1.85338e-17	1.30989	1.24547	1.37763	9.41886e-26
CV_401.2	Hypertensive heart disease	Cardiovascular	overall_mean_cross_section_area_cm2	Cross-Section Area	18354	1375	18355	1375	1.28208	1.20096	1.36868	9.27808e-14	1.3616	1.27837	1.45025	8.7426e-22
CV_401.2	Hypertensive heart disease	Cardiovascular	arch_height_cm	Length	18354	1375	18355	1375	0.789715	0.742045	0.840447	1.07138e-13	0.82689	0.778276	0.878542	7.8128e-10
CV_401.2	Hypertensive heart disease	Cardiovascular	overall_tortuosity	Tortuosity	18354	1375	18355	1375	0.803828	0.753811	0.857164	2.69971e-11	0.831203	0.779796	0.886	1.38009e-08
CV_401.2	Hypertensive heart disease	Cardiovascular	volume_cm3	Volume & Surface Area	18354	1375	18355	1375	1.1887	1.1191	1.26264	1.96713e-08	1.28107	1.2112	1.35497	4.86169e-18
CV_401.2	Hypertensive heart disease	Cardiovascular	brachiocephalic_angle_deg	Branch Angles	18354	1375	18355	1375	1.24436	1.17399	1.31895	1.82708e-13	1.21185	1.14383	1.28393	7.08833e-11
CV_401.2	Hypertensive heart disease	Cardiovascular	left_carotid_angle_deg	Branch Angles	18354	1375	18355	1375	1.17077	1.10244	1.24333	2.76646e-07	1.17467	1.1065	1.24703	1.30728e-07
CV_438.4	Arterial dissection	Cardiovascular	aortic_arch_mean_diameter_cm	Diameter	20080	130	20080	130	2.27046	1.84383	2.7958	1.1493e-14	1.88207	1.50521	2.35328	2.90549e-08
CV_438.4	Arterial dissection	Cardiovascular	descending_aorta_mean_diameter_cm	Diameter	20080	130	20080	130	2.86439	2.46917	3.32288	7.11759e-44	2.30141	2.07233	2.55582	9.76487e-55
CV_438.4	Arterial dissection	Cardiovascular	overall_mean_diameter_cm	Diameter	20080	130	20080	130	3.47449	2.849	4.23731	9.21466e-35	2.75691	2.36869	3.20875	3.46789e-39
CV_438.4	Arterial dissection	Cardiovascular	ascending_aorta_mean_cross_section_area_cm2	Cross-Section Area	20080	130	20080	130	1.99362	1.70261	2.33438	1.03467e-17	1.60592	1.35474	1.90368	4.80315e-08
CV_438.4	Arterial dissection	Cardiovascular	aortic_arch_mean_cross_section_area_cm2	Cross-Section Area	20080	130	20080	130	1.9078	1.66444	2.18674	1.73333e-20	1.80077	1.50519	2.1544	1.27546e-10
CV_438.4	Arterial dissection	Cardiovascular	descending_aorta_mean_cross_section_area_cm2	Cross-Section Area	20080	130	20080	130	2.04034	1.8726	2.22311	1.12589e-59	1.7309	1.62145	1.84774	6.91051e-61
CV_438.4	Arterial dissection	Cardiovascular	overall_mean_cross_section_area_cm2	Cross-Section Area	20080	130	20080	130	2.7089	2.38233	3.08025	3.32692e-52	2.14592	1.94753	2.36453	1.07359e-53
CV_438.4	Arterial dissection	Cardiovascular	ascending_aorta_centerline_length_cm	Length	20080	130	20080	130	1.85061	1.51652	2.2583	1.3671e-09	2.109	1.74208	2.55321	1.98108e-14
CV_438.4	Arterial dissection	Cardiovascular	aortic_arch_centerline_length_cm	Length	20080	130	20080	130	1.74219	1.51865	1.99863	2.30767e-15	1.57654	1.41413	1.7576	2.27129e-16
CV_438.4	Arterial dissection	Cardiovascular	descending_aorta_centerline_length_cm	Length	20080	130	20080	130	1.77163	1.53316	2.04721	8.96211e-15	2.10807	1.92986	2.30273	1.62656e-61
CV_438.4	Arterial dissection	Cardiovascular	overall_centerline_length_cm	Length	20080	130	20080	130	2.30269	1.9442	2.72729	4.45791e-22	2.89257	2.56168	3.26621	7.95396e-66
CV_438.4	Arterial dissection	Cardiovascular	arch_height_cm	Length	20080	130	20080	130	1.53695	1.3023	1.81388	3.68121e-07	1.66456	1.4428	1.92041	2.8454e-12
CV_438.4	Arterial dissection	Cardiovascular	arch_width_cm	Length	20080	130	20080	130	1.83235	1.56174	2.14986	1.10456e-13	1.64539	1.45625	1.85909	1.31797e-15
CV_438.4	Arterial dissection	Cardiovascular	descending_aorta_tortuosity	Tortuosity	20080	130	20080	130	1.16064	1.11452	1.20868	6.00052e-13	1.41099	1.32879	1.49828	2.54368e-29
CV_438.4	Arterial dissection	Cardiovascular	overall_tortuosity	Tortuosity	20080	130	20080	130	1.65603	1.45649	1.88289	1.35621e-14	1.78183	1.53973	2.06199	8.99091e-15
CV_438.4	Arterial dissection	Cardiovascular	descending_aorta_mean_eccentricity	Eccentricity	20080	130	20080	130	2.33261	1.71581	3.17115	6.46208e-08	3.82916	2.51495	5.83012	3.85648e-10
CV_438.4	Arterial dissection	Cardiovascular	overall_mean_eccentricity	Eccentricity	20080	130	20080	130	1.39073	1.24076	1.55882	1.465e-08	1.6948	1.448	1.98367	5.02805e-11
CV_438.4	Arterial dissection	Cardiovascular	volume_cm3	Volume & Surface Area	20080	130	20080	130	2.13628	1.97103	2.31538	3.02404e-76	2.07194	1.93718	2.21609	5.05946e-100
CV_438.4	Arterial dissection	Cardiovascular	surface_area_cm2	Volume & Surface Area	20080	130	20080	130	2.9328	2.61906	3.28413	1.56168e-77	2.90464	2.63553	3.20122	1.69032e-102
GI_523	Diverticular disease [Bowel diverticulosis]	Gastrointestinal	aortic_arch_mean_diameter_cm	Diameter	17411	1858	17411	1858	1.19016	1.12461	1.25954	1.71817e-09	1.15395	1.09225	1.21914	3.26998e-07
GI_523	Diverticular disease [Bowel diverticulosis]	Gastrointestinal	descending_aorta_mean_diameter_cm	Diameter	17411	1858	17411	1858	1.26627	1.18786	1.34985	4.52585e-13	1.22532	1.1541	1.30093	2.9095e-11
GI_523	Diverticular disease [Bowel diverticulosis]	Gastrointestinal	overall_mean_diameter_cm	Diameter	17411	1858	17411	1858	1.2543	1.17456	1.33946	1.37364e-11	1.2144	1.14024	1.29338	1.51749e-09
GI_523	Diverticular disease [Bowel diverticulosis]	Gastrointestinal	aortic_arch_mean_cross_section_area_cm2	Cross-Section Area	17411	1858	17411	1858	1.1767	1.1164	1.24027	1.34476e-09	1.13547	1.07976	1.19406	7.42986e-07
GI_523	Diverticular disease [Bowel diverticulosis]	Gastrointestinal	descending_aorta_mean_cross_section_area_cm2	Cross-Section Area	17411	1858	17411	1858	1.19026	1.12562	1.2586	9.71459e-10	1.15524	1.09652	1.21709	5.8875e-08
MS_726.1	Osteoporosis	Muscloskeletal	descending_aorta_mean_diameter_cm	Diameter	18795	1274	18795	1274	0.817552	0.765089	0.873612	2.63283e-09	0.809668	0.755169	0.8681	2.87651e-09
MS_726.1	Osteoporosis	Muscloskeletal	overall_mean_diameter_cm	Diameter	18795	1274	18795	1274	0.780201	0.717869	0.847945	5.14259e-09	0.80799	0.744734	0.876619	2.9618e-07
MS_726.1	Osteoporosis	Muscloskeletal	descending_aorta_mean_cross_section_area_cm2	Cross-Section Area	18795	1274	18795	1274	0.784171	0.718248	0.856145	5.74484e-08	0.788816	0.722706	0.860973	1.08539e-07
SS_809.2	Chronic pain	Symptoms	aortic_arch_mean_diameter_cm	Diameter	16805	2997	16807	2998	1.17273	1.1225	1.2252	9.70601e-13	1.13711	1.08823	1.18818	9.92609e-09
SS_809.2	Chronic pain	Symptoms	descending_aorta_mean_diameter_cm	Diameter	16805	2997	16807	2998	1.21305	1.15291	1.27634	9.7471e-14	1.14045	1.08313	1.20081	5.89344e-07
SS_809.2	Chronic pain	Symptoms	aortic_arch_mean_cross_section_area_cm2	Cross-Section Area	16805	2997	16807	2998	1.16081	1.11264	1.21107	5.3564e-12	1.1394	1.09123	1.1897	3.20472e-09
SS_809.2	Chronic pain	Symptoms	arch_height_cm	Length	16805	2997	16807	2998	0.894879	0.856888	0.934555	5.22226e-07	0.86923	0.831853	0.908286	4.11442e-10
SS_840.8	Allergies related to other diseases/symptoms	Symptoms	arch_height_cm	Length	16518	1312	16519	1313	0.769162	0.716699	0.825464	3.30084e-13	0.83513	0.779856	0.894321	2.51259e-07
SS_840.8	Allergies related to other diseases/symptoms	Symptoms	overall_mean_eccentricity	Eccentricity	16518	1312	16519	1313	0.908995	0.876482	0.942714	2.83072e-07	0.923493	0.898174	0.949524	2.0025e-08
CV_404.2	Coronary atherosclerosis [Atherosclerotic heart disease]	Cardiovascular	descending_aorta_mean_diameter_cm	Diameter	15824	2568	15825	2568	1.17803	1.11642	1.24303	2.25437e-09	1.15445	1.09352	1.21878	2.08648e-07
CV_404.2	Coronary atherosclerosis [Atherosclerotic heart disease]	Cardiovascular	overall_mean_diameter_cm	Diameter	15824	2568	15825	2568	1.19741	1.13331	1.26513	1.38176e-10	1.16714	1.10417	1.2337	4.71038e-08
CV_404.2	Coronary atherosclerosis [Atherosclerotic heart disease]	Cardiovascular	descending_aorta_mean_cross_section_area_cm2	Cross-Section Area	15824	2568	15825	2568	1.16023	1.10809	1.21482	2.37514e-10	1.14802	1.09628	1.20219	4.42712e-09
CV_404.2	Coronary atherosclerosis [Atherosclerotic heart disease]	Cardiovascular	overall_mean_cross_section_area_cm2	Cross-Section Area	15824	2568	15825	2568	1.18326	1.12566	1.24382	3.89101e-11	1.15941	1.10239	1.21938	8.99526e-09
CV_404.2	Coronary atherosclerosis [Atherosclerotic heart disease]	Cardiovascular	volume_cm3	Volume & Surface Area	15824	2568	15825	2568	1.15672	1.10746	1.20818	5.52466e-11	1.16393	1.11179	1.21851	8.45202e-11
CV_404.2	Coronary atherosclerosis [Atherosclerotic heart disease]	Cardiovascular	surface_area_cm2	Volume & Surface Area	15824	2568	15825	2568	1.13957	1.08462	1.19731	2.20363e-07	1.14989	1.09264	1.21014	8.31214e-08
CV_416.2	Atrial fibrillation and flutter	Cardiovascular	ascending_aorta_mean_diameter_cm	Diameter	17024	1953	17025	1954	1.26718	1.1908	1.34847	8.33547e-14	1.17652	1.10671	1.25073	1.89866e-07
CV_416.2	Atrial fibrillation and flutter	Cardiovascular	descending_aorta_mean_diameter_cm	Diameter	17024	1953	17025	1954	1.24691	1.17286	1.32565	1.6223e-12	1.19247	1.12104	1.26845	2.33263e-08
CV_416.2	Atrial fibrillation and flutter	Cardiovascular	overall_mean_diameter_cm	Diameter	17024	1953	17025	1954	1.31752	1.23793	1.40222	4.17647e-18	1.2272	1.15192	1.3074	2.31872e-10
CV_416.2	Atrial fibrillation and flutter	Cardiovascular	ascending_aorta_mean_cross_section_area_cm2	Cross-Section Area	17024	1953	17025	1954	1.30195	1.2379	1.36932	1.16467e-24	1.21324	1.15148	1.27832	4.12732e-13
CV_416.2	Atrial fibrillation and flutter	Cardiovascular	descending_aorta_mean_cross_section_area_cm2	Cross-Section Area	17024	1953	17025	1954	1.22687	1.16705	1.28976	1.08359e-15	1.17885	1.11918	1.24171	5.36439e-10
CV_416.2	Atrial fibrillation and flutter	Cardiovascular	overall_mean_cross_section_area_cm2	Cross-Section Area	17024	1953	17025	1954	1.3279	1.25796	1.40173	9.35073e-25	1.23526	1.16742	1.30705	2.28826e-13
CV_416.2	Atrial fibrillation and flutter	Cardiovascular	ascending_aorta_centerline_length_cm	Length	17024	1953	17025	1954	1.22482	1.16199	1.29105	4.41912e-14	1.20259	1.14121	1.26726	5.11485e-12
CV_416.2	Atrial fibrillation and flutter	Cardiovascular	descending_aorta_centerline_length_cm	Length	17024	1953	17025	1954	1.23091	1.16827	1.2969	6.37396e-15	1.27948	1.21592	1.34635	2.52714e-21
CV_416.2	Atrial fibrillation and flutter	Cardiovascular	overall_centerline_length_cm	Length	17024	1953	17025	1954	1.31424	1.24258	1.39004	1.27719e-21	1.3594	1.28573	1.4373	3.43793e-27
CV_416.2	Atrial fibrillation and flutter	Cardiovascular	volume_cm3	Volume & Surface Area	17024	1953	17025	1954	1.38893	1.32895	1.45161	3.36545e-48	1.32234	1.26679	1.38032	2.70815e-37
CV_416.2	Atrial fibrillation and flutter	Cardiovascular	surface_area_cm2	Volume & Surface Area	17024	1953	17025	1954	1.43289	1.35817	1.51172	1.41569e-39	1.39424	1.32355	1.46871	5.85236e-36
EM_202.3	Secondary diabetes	Endocrine/Metab	arch_height_cm	Length	19654	714	19655	714	0.764642	0.69732	0.838463	1.15144e-08	0.757571	0.69038	0.831301	4.65461e-09
EM_202.3	Secondary diabetes	Endocrine/Metab	overall_tortuosity	Tortuosity	19654	714	19655	714	0.721199	0.654559	0.794623	3.91457e-11	0.662647	0.601054	0.730552	1.36915e-16
GU_582	Renal failure	Genitourinary	descending_aorta_mean_cross_section_area_cm2	Cross-Section Area	16028	2838	16028	2838	1.13759	1.0861	1.19152	4.89144e-08	1.13228	1.08205	1.18484	8.05141e-08
GU_582	Renal failure	Genitourinary	arch_height_cm	Length	16028	2838	16028	2838	0.815242	0.780613	0.851406	2.86323e-20	0.838468	0.803942	0.874476	2.17372e-16
GU_582	Renal failure	Genitourinary	overall_tortuosity	Tortuosity	16028	2838	16028	2838	0.85388	0.815932	0.893593	9.72416e-12	0.881382	0.843911	0.920517	1.22443e-08
RE_481.4	Pulmonary fibrosis	Respiratory	ascending_aorta_mean_diameter_cm	Diameter	19067	752	19068	752	0.810243	0.762271	0.861235	1.40571e-11	0.790785	0.748245	0.835744	8.80163e-17
RE_481.4	Pulmonary fibrosis	Respiratory	aortic_arch_mean_diameter_cm	Diameter	19067	752	19068	752	0.798398	0.749836	0.850106	2.03615e-12	0.766158	0.723405	0.811439	9.71319e-20
RE_481.4	Pulmonary fibrosis	Respiratory	overall_mean_diameter_cm	Diameter	19067	752	19068	752	0.763882	0.688622	0.847366	3.58665e-07	0.739194	0.666427	0.819905	1.09379e-08
RE_481.4	Pulmonary fibrosis	Respiratory	ascending_aorta_mean_cross_section_area_cm2	Cross-Section Area	19067	752	19068	752	0.76122	0.69499	0.83376	4.23483e-09	0.73196	0.670195	0.799417	3.99789e-12
RE_481.4	Pulmonary fibrosis	Respiratory	aortic_arch_mean_cross_section_area_cm2	Cross-Section Area	19067	752	19068	752	0.777387	0.713049	0.84753	1.10862e-08	0.732711	0.67297	0.797757	7.67229e-13
RE_481.4	Pulmonary fibrosis	Respiratory	overall_mean_cross_section_area_cm2	Cross-Section Area	19067	752	19068	752	0.755709	0.677427	0.843037	5.16154e-07	0.744927	0.669234	0.829181	7.19387e-08
RE_481.4	Pulmonary fibrosis	Respiratory	aortic_arch_mean_curvature	Curvature	19067	752	19068	752	0.907979	0.877833	0.939159	2.09834e-08	0.909522	0.877656	0.942545	1.87066e-07
RE_481.4	Pulmonary fibrosis	Respiratory	overall_mean_eccentricity	Eccentricity	19067	752	19068	752	0.883077	0.859678	0.907114	1.13857e-19	0.870356	0.829869	0.912818	1.10825e-08
SO_371	Cataract	Sense organs	arch_height_cm	Length	18105	1623	18106	1623	0.851452	0.804845	0.900758	2.15652e-08	0.843804	0.797235	0.893094	4.53541e-09
CV_416.21	Atrial fibrillation	Cardiovascular	ascending_aorta_mean_diameter_cm	Diameter	17081	1904	17083	1905	1.17789	1.10599	1.25447	3.49043e-07	1.26623	1.18985	1.34751	1.04135e-13
CV_416.21	Atrial fibrillation	Cardiovascular	descending_aorta_mean_diameter_cm	Diameter	17081	1904	17083	1905	1.19733	1.12508	1.27422	1.41977e-08	1.26146	1.18561	1.34216	2.11404e-13
CV_416.21	Atrial fibrillation	Cardiovascular	overall_mean_diameter_cm	Diameter	17081	1904	17083	1905	1.24096	1.16433	1.32264	3.17566e-11	1.32176	1.24061	1.40822	6.17343e-18
CV_416.21	Atrial fibrillation	Cardiovascular	ascending_aorta_mean_cross_section_area_cm2	Cross-Section Area	17081	1904	17083	1905	1.21637	1.15377	1.28236	3.71508e-13	1.30342	1.2385	1.37174	2.81603e-24
CV_416.21	Atrial fibrillation	Cardiovascular	descending_aorta_mean_cross_section_area_cm2	Cross-Section Area	17081	1904	17083	1905	1.18311	1.12247	1.24703	3.76495e-10	1.23604	1.17651	1.29857	3.93089e-17
CV_416.21	Atrial fibrillation	Cardiovascular	overall_mean_cross_section_area_cm2	Cross-Section Area	17081	1904	17083	1905	1.24762	1.17906	1.32016	1.69366e-14	1.33131	1.26028	1.40635	1.46403e-24
CV_416.21	Atrial fibrillation	Cardiovascular	ascending_aorta_centerline_length_cm	Length	17081	1904	17083	1905	1.18241	1.12174	1.24635	4.51779e-10	1.24394	1.17904	1.31241	1.40661e-15
CV_416.21	Atrial fibrillation	Cardiovascular	descending_aorta_centerline_length_cm	Length	17081	1904	17083	1905	1.26106	1.1975	1.328	1.49272e-18	1.25636	1.19138	1.32489	3.68472e-17
CV_416.21	Atrial fibrillation	Cardiovascular	overall_centerline_length_cm	Length	17081	1904	17083	1905	1.32243	1.24982	1.39926	3.03255e-22	1.3533	1.27853	1.43245	1.75291e-25
CV_416.21	Atrial fibrillation	Cardiovascular	volume_cm3	Volume & Surface Area	17081	1904	17083	1905	1.32463	1.26642	1.38551	1.43879e-34	1.39199	1.33481	1.45162	7.05239e-54
CV_416.21	Atrial fibrillation	Cardiovascular	surface_area_cm2	Volume & Surface Area	17081	1904	17083	1905	1.38449	1.31148	1.46158	5.65784e-32	1.45495	1.38091	1.53295	5.61663e-45
CV_425	Cardiomegaly	Cardiovascular	ascending_aorta_mean_diameter_cm	Diameter	17439	1396	17440	1397	1.27207	1.18064	1.37057	2.5509e-10	1.26074	1.17268	1.35542	3.57774e-10
CV_425	Cardiomegaly	Cardiovascular	aortic_arch_mean_diameter_cm	Diameter	17439	1396	17440	1397	1.28077	1.19624	1.37127	1.2143e-12	1.25837	1.17746	1.34485	1.22451e-11
CV_425	Cardiomegaly	Cardiovascular	descending_aorta_mean_diameter_cm	Diameter	17439	1396	17440	1397	1.50465	1.41067	1.60489	2.14606e-35	1.46367	1.36304	1.57173	1.04378e-25
CV_425	Cardiomegaly	Cardiovascular	overall_mean_diameter_cm	Diameter	17439	1396	17440	1397	1.57211	1.46297	1.68939	6.67369e-35	1.47461	1.36817	1.58933	2.96639e-24
CV_425	Cardiomegaly	Cardiovascular	ascending_aorta_mean_cross_section_area_cm2	Cross-Section Area	17439	1396	17440	1397	1.34319	1.26293	1.42855	6.23014e-21	1.29784	1.21958	1.38112	2.11569e-16
CV_425	Cardiomegaly	Cardiovascular	aortic_arch_mean_cross_section_area_cm2	Cross-Section Area	17439	1396	17440	1397	1.30409	1.22885	1.38393	2.00882e-18	1.27239	1.19731	1.35217	8.26631e-15
CV_425	Cardiomegaly	Cardiovascular	descending_aorta_mean_cross_section_area_cm2	Cross-Section Area	17439	1396	17440	1397	1.37979	1.31846	1.44398	8.76978e-44	1.37002	1.29596	1.44831	1.20945e-28
CV_425	Cardiomegaly	Cardiovascular	overall_mean_cross_section_area_cm2	Cross-Section Area	17439	1396	17440	1397	1.51054	1.42597	1.60011	9.889e-45	1.45308	1.36055	1.55191	8.80912e-29
CV_425	Cardiomegaly	Cardiovascular	descending_aorta_centerline_length_cm	Length	17439	1396	17440	1397	1.21357	1.14213	1.28948	4.02171e-10	1.23836	1.16481	1.31656	7.73177e-12
CV_425	Cardiomegaly	Cardiovascular	overall_centerline_length_cm	Length	17439	1396	17440	1397	1.253	1.1717	1.33995	4.41832e-11	1.26918	1.18742	1.35657	2.27623e-12
CV_425	Cardiomegaly	Cardiovascular	descending_aorta_tortuosity	Tortuosity	17439	1396	17440	1397	1.09196	1.06155	1.12324	1.03244e-09	1.25224	1.20076	1.30592	8.34293e-26
CV_425	Cardiomegaly	Cardiovascular	volume_cm3	Volume & Surface Area	17439	1396	17440	1397	1.42552	1.36563	1.48803	5.80181e-59	1.44005	1.37167	1.51183	7.15245e-49
CV_425	Cardiomegaly	Cardiovascular	surface_area_cm2	Volume & Surface Area	17439	1396	17440	1397	1.52047	1.43349	1.61273	3.52099e-44	1.50858	1.41794	1.60502	1.1458e-38
CV_440.2	Arterial embolism and thrombosis	Cardiovascular	descending_aorta_mean_cross_section_area_cm2	Cross-Section Area	19249	535	19250	536	1.30213	1.18552	1.43022	3.48627e-08	1.27999	1.17244	1.3974	3.53211e-08
EM_202.31	Diabetes mellitus due to underlying condition*	Endocrine/Metab	overall_tortuosity	Tortuosity	20124	291	20126	292	0.633597	0.545037	0.736546	2.83893e-09	0.675526	0.580246	0.786451	4.26437e-07
EM_256.4	Hyperkalemia [Hyperpotassemia]	Endocrine/Metab	arch_height_cm	Length	18353	1015	18355	1016	0.832445	0.77381	0.895522	8.60881e-07	0.797592	0.739946	0.859728	3.44962e-09
EM_256.4	Hyperkalemia [Hyperpotassemia]	Endocrine/Metab	overall_tortuosity	Tortuosity	18353	1015	18355	1016	0.812157	0.751636	0.87755	1.39518e-07	0.75176	0.694975	0.813184	1.0751e-12
GU_582.1	Acute kidney failure	Genitourinary	descending_aorta_mean_cross_section_area_cm2	Cross-Section Area	16897	2149	16898	2149	1.20813	1.14964	1.2696	8.18527e-14	1.14395	1.08519	1.20589	5.78101e-07
GU_582.1	Acute kidney failure	Genitourinary	arch_height_cm	Length	16897	2149	16898	2149	0.859116	0.81801	0.902289	1.27748e-09	0.80913	0.7691	0.851244	2.80722e-16
MS_713.3	Pain in joint	Muscloskeletal	arch_height_cm	Length	14187	3857	14188	3858	0.866126	0.833116	0.900445	4.18789e-13	0.854685	0.822626	0.887994	8.29172e-16
NS_333	Sleep disorders	Neurological	descending_aorta_mean_diameter_cm	Diameter	14691	3076	14691	3076	1.19553	1.13688	1.25721	3.45101e-12	1.19829	1.13947	1.26015	1.87139e-12
NS_333	Sleep disorders	Neurological	overall_mean_diameter_cm	Diameter	14691	3076	14691	3076	1.18328	1.12282	1.247	3.1971e-10	1.17349	1.11435	1.23577	1.32958e-09
NS_333	Sleep disorders	Neurological	descending_aorta_mean_cross_section_area_cm2	Cross-Section Area	14691	3076	14691	3076	1.15177	1.10178	1.20403	4.34681e-10	1.15479	1.104	1.20791	3.57319e-10
NS_333	Sleep disorders	Neurological	overall_mean_cross_section_area_cm2	Cross-Section Area	14691	3076	14691	3076	1.15202	1.09608	1.21081	2.51621e-08	1.14415	1.08927	1.2018	7.90232e-08
NS_333	Sleep disorders	Neurological	arch_height_cm	Length	14691	3076	14691	3076	0.823907	0.788247	0.861181	9.48095e-18	0.833477	0.798019	0.87051	2.17488e-16
NS_333	Sleep disorders	Neurological	overall_tortuosity	Tortuosity	14691	3076	14691	3076	0.840625	0.803155	0.879842	8.49086e-14	0.866243	0.827485	0.906816	7.83743e-10
NS_333	Sleep disorders	Neurological	volume_cm3	Volume & Surface Area	14691	3076	14691	3076	1.13269	1.08144	1.18637	1.33725e-07	1.14486	1.09517	1.1968	2.28958e-09
NS_333	Sleep disorders	Neurological	surface_area_cm2	Volume & Surface Area	14691	3076	14691	3076	1.14166	1.08662	1.19949	1.48113e-07	1.15436	1.1003	1.21107	4.4595e-09
NS_333	Sleep disorders	Neurological	brachiocephalic_angle_deg	Branch Angles	14691	3076	14691	3076	1.10701	1.06424	1.1515	4.25146e-07	1.13011	1.08669	1.17526	9.40304e-10
RE_481.42	Idiopathic pulmonary fibrosis	Respiratory	ascending_aorta_mean_diameter_cm	Diameter	20279	184	20279	184	0.743484	0.674425	0.819616	2.53473e-09	0.743906	0.676516	0.818009	1.02023e-09
RE_481.42	Idiopathic pulmonary fibrosis	Respiratory	aortic_arch_mean_diameter_cm	Diameter	20279	184	20279	184	0.714422	0.646728	0.7892	3.56802e-11	0.687466	0.628943	0.751434	1.51474e-16
RE_481.42	Idiopathic pulmonary fibrosis	Respiratory	overall_mean_diameter_cm	Diameter	20279	184	20279	184	0.607189	0.503614	0.732067	1.71085e-07	0.574371	0.469433	0.702767	7.1778e-08
RE_481.42	Idiopathic pulmonary fibrosis	Respiratory	ascending_aorta_mean_cross_section_area_cm2	Cross-Section Area	20279	184	20279	184	0.615095	0.521936	0.724881	6.64044e-09	0.641468	0.543202	0.75751	1.66324e-07
RE_481.42	Idiopathic pulmonary fibrosis	Respiratory	aortic_arch_mean_cross_section_area_cm2	Cross-Section Area	20279	184	20279	184	0.607391	0.515126	0.716181	3.01034e-09	0.586219	0.498953	0.688747	8.34682e-11
BI_179	Immunodeficiencies	Blood/Immune	ascending_aorta_centerline_length_cm	Length	19278	1405	19280	1406	0.875915	0.832003	0.922145	4.44999e-07	0.872803	0.829416	0.918459	1.69888e-07
BI_179	Immunodeficiencies	Blood/Immune	overall_tortuosity	Tortuosity	19278	1405	19280	1406	0.812786	0.758633	0.870804	3.80696e-09	0.812556	0.75854	0.870418	3.33501e-09
CV_416.211	Paroxysmal atrial fibrillation*	Cardiovascular	ascending_aorta_mean_diameter_cm	Diameter	19087	1640	19087	1640	1.27433	1.19159	1.36282	1.46685e-12	1.24009	1.16123	1.32431	1.37139e-10
CV_416.211	Paroxysmal atrial fibrillation*	Cardiovascular	aortic_arch_mean_diameter_cm	Diameter	19087	1640	19087	1640	1.20217	1.13165	1.27709	2.37919e-09	1.16918	1.10235	1.24005	1.93741e-07
CV_416.211	Paroxysmal atrial fibrillation*	Cardiovascular	descending_aorta_mean_diameter_cm	Diameter	19087	1640	19087	1640	1.22767	1.15052	1.31	5.86316e-10	1.20549	1.1309	1.28501	9.79714e-09
CV_416.211	Paroxysmal atrial fibrillation*	Cardiovascular	overall_mean_diameter_cm	Diameter	19087	1640	19087	1640	1.30559	1.22124	1.39576	5.04546e-15	1.27382	1.19311	1.35998	4.27023e-13
CV_416.211	Paroxysmal atrial fibrillation*	Cardiovascular	ascending_aorta_mean_cross_section_area_cm2	Cross-Section Area	19087	1640	19087	1640	1.2749	1.20656	1.34712	5.62267e-18	1.22651	1.16202	1.29458	1.27841e-13
CV_416.211	Paroxysmal atrial fibrillation*	Cardiovascular	aortic_arch_mean_cross_section_area_cm2	Cross-Section Area	19087	1640	19087	1640	1.19922	1.13703	1.2648	2.2807e-11	1.15324	1.09511	1.21445	6.55141e-08
CV_416.211	Paroxysmal atrial fibrillation*	Cardiovascular	descending_aorta_mean_cross_section_area_cm2	Cross-Section Area	19087	1640	19087	1640	1.18691	1.12434	1.25296	5.59329e-10	1.17238	1.11214	1.23588	3.43331e-09
CV_416.211	Paroxysmal atrial fibrillation*	Cardiovascular	overall_mean_cross_section_area_cm2	Cross-Section Area	19087	1640	19087	1640	1.27904	1.2064	1.35606	1.59137e-16	1.2427	1.17401	1.3154	6.87673e-14
CV_416.211	Paroxysmal atrial fibrillation*	Cardiovascular	ascending_aorta_centerline_length_cm	Length	19087	1640	19087	1640	1.1824	1.11838	1.25009	3.66021e-09	1.1593	1.09618	1.22606	2.28287e-07
CV_416.211	Paroxysmal atrial fibrillation*	Cardiovascular	descending_aorta_centerline_length_cm	Length	19087	1640	19087	1640	1.20242	1.13727	1.27129	8.81327e-11	1.2242	1.157	1.2953	2.18131e-12
CV_416.211	Paroxysmal atrial fibrillation*	Cardiovascular	overall_centerline_length_cm	Length	19087	1640	19087	1640	1.27332	1.19998	1.35114	1.42546e-15	1.2767	1.20138	1.35674	3.44132e-15
CV_416.211	Paroxysmal atrial fibrillation*	Cardiovascular	volume_cm3	Volume & Surface Area	19087	1640	19087	1640	1.27275	1.21402	1.33433	1.45474e-23	1.23696	1.18145	1.29508	1.10622e-19
CV_416.211	Paroxysmal atrial fibrillation*	Cardiovascular	surface_area_cm2	Volume & Surface Area	19087	1640	19087	1640	1.34112	1.26864	1.41774	3.99298e-25	1.30566	1.23614	1.3791	1.25203e-21
GU_582.2	Chronic kidney disease	Genitourinary	arch_height_cm	Length	17527	2238	17529	2239	0.791866	0.754409	0.831182	3.76251e-21	0.823485	0.785182	0.863657	1.33134e-15
GU_582.2	Chronic kidney disease	Genitourinary	overall_tortuosity	Tortuosity	17527	2238	17529	2239	0.839614	0.798915	0.882386	5.36214e-12	0.823178	0.782806	0.865633	3.35525e-14
GU_582.2	Chronic kidney disease	Genitourinary	brachiocephalic_angle_deg	Branch Angles	17527	2238	17529	2239	1.16146	1.11011	1.2152	8.76106e-11	1.15407	1.10335	1.20713	4.14363e-10
GU_582.2	Chronic kidney disease	Genitourinary	left_carotid_angle_deg	Branch Angles	17527	2238	17529	2239	1.17754	1.12317	1.23455	1.24236e-11	1.12587	1.07425	1.17997	7.39465e-07
MS_713.31	Pain in shoulder	Muscloskeletal	arch_height_cm	Length	17383	1712	17385	1713	0.859389	0.811421	0.910193	2.32735e-07	0.832573	0.78419	0.883942	1.99148e-09
NS_333.1	Sleep apnea	Neurological	descending_aorta_mean_diameter_cm	Diameter	16852	2127	16854	2128	1.29777	1.22602	1.37372	2.65633e-19	1.31649	1.24055	1.39708	1.18243e-19
NS_333.1	Sleep apnea	Neurological	overall_mean_diameter_cm	Diameter	16852	2127	16854	2128	1.28241	1.20709	1.36243	7.99122e-16	1.25885	1.1832	1.33934	3.34892e-13
NS_333.1	Sleep apnea	Neurological	descending_aorta_mean_cross_section_area_cm2	Cross-Section Area	16852	2127	16854	2128	1.21476	1.15863	1.2736	7.58848e-16	1.23969	1.17792	1.30471	1.74373e-16
NS_333.1	Sleep apnea	Neurological	overall_mean_cross_section_area_cm2	Cross-Section Area	16852	2127	16854	2128	1.23119	1.1649	1.30124	1.75902e-13	1.21067	1.14221	1.28323	1.21514e-10
NS_333.1	Sleep apnea	Neurological	descending_aorta_centerline_length_cm	Length	16852	2127	16854	2128	1.16354	1.1079	1.22199	1.37921e-09	1.14691	1.0907	1.20601	8.96631e-08
NS_333.1	Sleep apnea	Neurological	overall_centerline_length_cm	Length	16852	2127	16854	2128	1.16523	1.10509	1.22864	1.55222e-08	1.15964	1.09891	1.22373	6.77928e-08
NS_333.1	Sleep apnea	Neurological	arch_height_cm	Length	16852	2127	16854	2128	0.777108	0.737345	0.819015	4.94664e-21	0.7598	0.720616	0.801114	2.74064e-24
NS_333.1	Sleep apnea	Neurological	overall_tortuosity	Tortuosity	16852	2127	16854	2128	0.789318	0.746903	0.834142	4.65575e-17	0.786508	0.744234	0.831182	1.59768e-17
NS_333.1	Sleep apnea	Neurological	volume_cm3	Volume & Surface Area	16852	2127	16854	2128	1.21049	1.1551	1.26854	1.31271e-15	1.22032	1.15758	1.28646	1.42606e-13
NS_333.1	Sleep apnea	Neurological	surface_area_cm2	Volume & Surface Area	16852	2127	16854	2128	1.24065	1.17566	1.30923	3.99967e-15	1.23902	1.16967	1.31247	3.01678e-13
NS_333.1	Sleep apnea	Neurological	brachiocephalic_angle_deg	Branch Angles	16852	2127	16854	2128	1.16355	1.10945	1.22029	4.498e-10	1.21248	1.15558	1.27219	3.96409e-15
RE_481.44	Respiratory bronchiolitis interstitial lung disease [RBILD]	Respiratory	overall_mean_eccentricity	Eccentricity	20352	52	20354	53	0.823885	0.765913	0.886245	1.95133e-07	0.715672	0.643337	0.796139	7.57893e-10
SS_812	Edema	Symptoms	arch_height_cm	Length	16111	3034	16112	3035	0.8733	0.837032	0.911139	3.84901e-10	0.898306	0.861805	0.936353	4.03831e-07
CA_120.2	Lymphoid	Neoplasms	descending_aorta_mean_diameter_cm	Diameter	19310	452	19311	453	0.733183	0.668941	0.803595	3.27794e-11	0.730162	0.671804	0.793589	1.36535e-13
CA_120.2	Lymphoid	Neoplasms	overall_mean_diameter_cm	Diameter	19310	452	19311	453	0.659496	0.579634	0.750362	2.6016e-10	0.630728	0.551257	0.721655	1.98111e-11
CA_120.2	Lymphoid	Neoplasms	descending_aorta_mean_cross_section_area_cm2	Cross-Section Area	19310	452	19311	453	0.633951	0.546715	0.735107	1.59823e-09	0.63266	0.549671	0.728178	1.75425e-10
CA_120.2	Lymphoid	Neoplasms	overall_mean_cross_section_area_cm2	Cross-Section Area	19310	452	19311	453	0.636688	0.549717	0.73742	1.69529e-09	0.619918	0.536404	0.716435	9.36805e-11
CV_416.212	Persistent atrial fibrillation*	Cardiovascular	ascending_aorta_mean_diameter_cm	Diameter	19869	648	19869	648	1.40976	1.27225	1.56213	5.43925e-11	1.38774	1.24586	1.54579	2.60708e-09
CV_416.212	Persistent atrial fibrillation*	Cardiovascular	aortic_arch_mean_diameter_cm	Diameter	19869	648	19869	648	1.36603	1.24633	1.49724	2.63095e-11	1.35772	1.23024	1.49841	1.20927e-09
CV_416.212	Persistent atrial fibrillation*	Cardiovascular	descending_aorta_mean_diameter_cm	Diameter	19869	648	19869	648	1.4393	1.31335	1.57733	6.49239e-15	1.50789	1.38327	1.64374	1.03804e-20
CV_416.212	Persistent atrial fibrillation*	Cardiovascular	overall_mean_diameter_cm	Diameter	19869	648	19869	648	1.52794	1.38558	1.68492	1.96948e-17	1.59827	1.4513	1.76012	1.603e-21
CV_416.212	Persistent atrial fibrillation*	Cardiovascular	ascending_aorta_mean_cross_section_area_cm2	Cross-Section Area	19869	648	19869	648	1.36424	1.25902	1.47826	3.3451e-14	1.39748	1.28636	1.5182	2.44299e-15
CV_416.212	Persistent atrial fibrillation*	Cardiovascular	aortic_arch_mean_cross_section_area_cm2	Cross-Section Area	19869	648	19869	648	1.3033	1.21035	1.40339	2.26219e-12	1.3392	1.23452	1.45275	2.01481e-12
CV_416.212	Persistent atrial fibrillation*	Cardiovascular	descending_aorta_mean_cross_section_area_cm2	Cross-Section Area	19869	648	19869	648	1.32132	1.2304	1.41895	1.85346e-14	1.34555	1.26402	1.43234	1.31774e-20
CV_416.212	Persistent atrial fibrillation*	Cardiovascular	overall_mean_cross_section_area_cm2	Cross-Section Area	19869	648	19869	648	1.43574	1.32487	1.55589	1.13687e-18	1.47612	1.36702	1.59393	2.78572e-23
CV_416.212	Persistent atrial fibrillation*	Cardiovascular	descending_aorta_centerline_length_cm	Length	19869	648	19869	648	1.38226	1.27776	1.4953	6.95722e-16	1.45697	1.35043	1.57191	2.62158e-22
CV_416.212	Persistent atrial fibrillation*	Cardiovascular	overall_centerline_length_cm	Length	19869	648	19869	648	1.51038	1.38344	1.64897	3.37262e-20	1.54014	1.40577	1.68735	1.81712e-20
CV_416.212	Persistent atrial fibrillation*	Cardiovascular	volume_cm3	Volume & Surface Area	19869	648	19869	648	1.39731	1.31764	1.48181	5.79532e-29	1.38562	1.30884	1.46691	3.50959e-29
CV_416.212	Persistent atrial fibrillation*	Cardiovascular	surface_area_cm2	Volume & Surface Area	19869	648	19869	648	1.54273	1.43271	1.6612	1.56711e-30	1.53933	1.43316	1.65337	2.72858e-32
EM_256.6	Fluid overload	Endocrine/Metab	descending_aorta_mean_cross_section_area_cm2	Cross-Section Area	18203	872	18203	872	1.21954	1.13034	1.31577	3.02631e-07	1.35166	1.26361	1.44584	1.82044e-18
EM_256.6	Fluid overload	Endocrine/Metab	volume_cm3	Volume & Surface Area	18203	872	18203	872	1.22201	1.1319	1.3193	2.89559e-07	1.32971	1.23936	1.42664	2.0622e-15
GU_582.21	End stage renal disease [CDK, stage 5]	Genitourinary	overall_tortuosity	Tortuosity	19580	422	19581	423	0.688322	0.607566	0.779812	4.46628e-09	0.669758	0.591805	0.757979	2.16595e-10
NS_333.11	Obstructive sleep apnea	Neurological	descending_aorta_mean_diameter_cm	Diameter	17305	2085	17306	2086	1.34521	1.26909	1.42589	1.88752e-23	1.3182	1.24407	1.39676	8.38947e-21
NS_333.11	Obstructive sleep apnea	Neurological	overall_mean_diameter_cm	Diameter	17305	2085	17306	2086	1.30868	1.23019	1.39219	1.53684e-17	1.29266	1.21599	1.37416	1.89594e-16
NS_333.11	Obstructive sleep apnea	Neurological	ascending_aorta_mean_cross_section_area_cm2	Cross-Section Area	17305	2085	17306	2086	1.1426	1.08358	1.20484	8.36987e-07	1.14215	1.08404	1.20337	6.06824e-07
NS_333.11	Obstructive sleep apnea	Neurological	descending_aorta_mean_cross_section_area_cm2	Cross-Section Area	17305	2085	17306	2086	1.25704	1.19822	1.31876	8.37205e-21	1.22904	1.17021	1.29083	1.70707e-16
NS_333.11	Obstructive sleep apnea	Neurological	overall_mean_cross_section_area_cm2	Cross-Section Area	17305	2085	17306	2086	1.25495	1.18558	1.32836	4.94379e-15	1.23454	1.16688	1.30611	2.35013e-13
NS_333.11	Obstructive sleep apnea	Neurological	descending_aorta_centerline_length_cm	Length	17305	2085	17306	2086	1.1588	1.10211	1.2184	8.45749e-09	1.18168	1.12433	1.24196	4.82754e-11
NS_333.11	Obstructive sleep apnea	Neurological	overall_centerline_length_cm	Length	17305	2085	17306	2086	1.16308	1.10172	1.22785	4.66493e-08	1.18699	1.12494	1.25246	3.90721e-10
NS_333.11	Obstructive sleep apnea	Neurological	arch_height_cm	Length	17305	2085	17306	2086	0.762851	0.723172	0.804706	3.00119e-23	0.761279	0.721871	0.802838	8.51099e-24
NS_333.11	Obstructive sleep apnea	Neurological	overall_tortuosity	Tortuosity	17305	2085	17306	2086	0.782515	0.740079	0.827385	6.65453e-18	0.779512	0.737286	0.824156	1.84972e-18
NS_333.11	Obstructive sleep apnea	Neurological	volume_cm3	Volume & Surface Area	17305	2085	17306	2086	1.23455	1.17467	1.2975	9.97789e-17	1.2258	1.16833	1.28609	9.54018e-17
NS_333.11	Obstructive sleep apnea	Neurological	surface_area_cm2	Volume & Surface Area	17305	2085	17306	2086	1.25507	1.18592	1.32825	3.91693e-15	1.26202	1.1952	1.33258	5.10609e-17
NS_333.11	Obstructive sleep apnea	Neurological	brachiocephalic_angle_deg	Branch Angles	17305	2085	17306	2086	1.18165	1.12612	1.23992	1.06918e-11	1.19935	1.14262	1.2589	1.94484e-13
CA_120.21	Mature B-cell	Neoplasms	descending_aorta_mean_diameter_cm	Diameter	19720	494	19720	494	0.720607	0.662145	0.784231	3.19317e-14	0.758994	0.696769	0.826777	2.64235e-10
CA_120.21	Mature B-cell	Neoplasms	overall_mean_diameter_cm	Diameter	19720	494	19720	494	0.653786	0.574306	0.744265	1.30877e-10	0.667761	0.590393	0.755268	1.29806e-10
CA_120.21	Mature B-cell	Neoplasms	descending_aorta_mean_cross_section_area_cm2	Cross-Section Area	19720	494	19720	494	0.64583	0.562786	0.741129	4.78486e-10	0.645899	0.563406	0.74047	3.61425e-10
CA_120.21	Mature B-cell	Neoplasms	overall_mean_cross_section_area_cm2	Cross-Section Area	19720	494	19720	494	0.649121	0.565503	0.745103	8.1614e-10	0.633113	0.551055	0.72739	1.08906e-10
CA_120.21	Mature B-cell	Neoplasms	volume_cm3	Volume & Surface Area	19720	494	19720	494	0.695553	0.604043	0.800927	4.5519e-07	0.638828	0.553141	0.737788	1.07167e-09
CV_406.1	Pulmonary hypertension	Cardiovascular	arch_height_cm	Length	19052	1066	19054	1067	0.829607	0.772555	0.890873	2.76662e-07	0.806682	0.750835	0.866684	4.39156e-09
CV_416.213	Chronic atrial fibrillation*	Cardiovascular	volume_cm3	Volume & Surface Area	19701	468	19701	468	1.27721	1.17801	1.38477	3.0034e-09	1.33216	1.22757	1.44567	6.22421e-12
CV_416.213	Chronic atrial fibrillation*	Cardiovascular	surface_area_cm2	Volume & Surface Area	19701	468	19701	468	1.34067	1.21512	1.4792	5.10386e-09	1.4091	1.27623	1.55581	1.14882e-11
BI_179.9	Immunodeficiency NOS	Blood/Immune	ascending_aorta_centerline_length_cm	Length	19571	1051	19572	1051	0.839843	0.79367	0.888701	1.45038e-09	0.865032	0.816235	0.916746	9.87348e-07
BI_179.9	Immunodeficiency NOS	Blood/Immune	overall_tortuosity	Tortuosity	19571	1051	19572	1051	0.732931	0.675811	0.794879	6.12921e-14	0.797924	0.73589	0.865188	4.58137e-08
EM_204	Abnormal glucose	Endocrine/Metab	aortic_arch_mean_diameter_cm	Diameter	15296	3816	15297	3816	1.11812	1.07598	1.16191	1.22529e-08	1.14619	1.10238	1.19174	6.77607e-12
EM_204	Abnormal glucose	Endocrine/Metab	descending_aorta_mean_diameter_cm	Diameter	15296	3816	15297	3816	1.1597	1.10702	1.21488	4.20396e-10	1.20324	1.15127	1.25757	2.17499e-16
EM_204	Abnormal glucose	Endocrine/Metab	overall_mean_diameter_cm	Diameter	15296	3816	15297	3816	1.13675	1.08439	1.19162	9.929e-08	1.17698	1.12378	1.2327	5.03382e-12
EM_204	Abnormal glucose	Endocrine/Metab	aortic_arch_mean_cross_section_area_cm2	Cross-Section Area	15296	3816	15297	3816	1.10894	1.06828	1.15115	5.78527e-08	1.14146	1.09973	1.18477	3.33814e-12
EM_204	Abnormal glucose	Endocrine/Metab	descending_aorta_mean_cross_section_area_cm2	Cross-Section Area	15296	3816	15297	3816	1.11603	1.06963	1.16444	4.03865e-07	1.14986	1.10523	1.1963	4.74513e-12
EM_204	Abnormal glucose	Endocrine/Metab	arch_height_cm	Length	15296	3816	15297	3816	0.821868	0.790876	0.854073	1.47662e-23	0.851587	0.81997	0.884423	8.60225e-17
EM_204	Abnormal glucose	Endocrine/Metab	overall_tortuosity	Tortuosity	15296	3816	15297	3816	0.80279	0.77102	0.83587	1.53055e-26	0.837861	0.805507	0.871514	1.31331e-18
EM_204	Abnormal glucose	Endocrine/Metab	brachiocephalic_angle_deg	Branch Angles	15296	3816	15297	3816	1.12122	1.08266	1.16115	1.47883e-10	1.10971	1.07197	1.14878	3.70876e-09
EM_236	Overweight and obesity	Endocrine/Metab	ascending_aorta_mean_diameter_cm	Diameter	15551	2212	15553	2213	1.29378	1.21885	1.37332	2.63659e-17	1.25757	1.18607	1.33337	1.67006e-14
EM_236	Overweight and obesity	Endocrine/Metab	aortic_arch_mean_diameter_cm	Diameter	15551	2212	15553	2213	1.2816	1.21385	1.35313	3.44198e-19	1.26613	1.19969	1.33625	9.48805e-18
EM_236	Overweight and obesity	Endocrine/Metab	descending_aorta_mean_diameter_cm	Diameter	15551	2212	15553	2213	1.58957	1.50644	1.67729	3.75085e-64	1.57771	1.49916	1.66038	1.46961e-68
EM_236	Overweight and obesity	Endocrine/Metab	overall_mean_diameter_cm	Diameter	15551	2212	15553	2213	1.59342	1.50189	1.69054	9.68607e-54	1.56843	1.47932	1.6629	2.15983e-51
EM_236	Overweight and obesity	Endocrine/Metab	ascending_aorta_mean_cross_section_area_cm2	Cross-Section Area	15551	2212	15553	2213	1.28095	1.21615	1.3492	8.85484e-21	1.25121	1.18848	1.31725	1.34569e-17
EM_236	Overweight and obesity	Endocrine/Metab	aortic_arch_mean_cross_section_area_cm2	Cross-Section Area	15551	2212	15553	2213	1.27398	1.21178	1.33938	2.52705e-21	1.26909	1.20746	1.33387	6.47941e-21
EM_236	Overweight and obesity	Endocrine/Metab	descending_aorta_mean_cross_section_area_cm2	Cross-Section Area	15551	2212	15553	2213	1.4044	1.34617	1.46515	1.14056e-55	1.39332	1.34015	1.44859	1.12474e-62
EM_236	Overweight and obesity	Endocrine/Metab	overall_mean_cross_section_area_cm2	Cross-Section Area	15551	2212	15553	2213	1.46846	1.39335	1.54761	1.16566e-46	1.45677	1.3843	1.53304	2.48971e-47
EM_236	Overweight and obesity	Endocrine/Metab	aortic_arch_centerline_length_cm	Length	15551	2212	15553	2213	1.17613	1.12451	1.23014	1.40779e-12	1.15248	1.1003	1.20714	1.93757e-09
EM_236	Overweight and obesity	Endocrine/Metab	descending_aorta_centerline_length_cm	Length	15551	2212	15553	2213	1.22052	1.1646	1.27912	8.1793e-17	1.28548	1.22015	1.35431	3.86802e-21
EM_236	Overweight and obesity	Endocrine/Metab	overall_centerline_length_cm	Length	15551	2212	15553	2213	1.23924	1.17664	1.30516	5.01569e-16	1.2535	1.18607	1.32476	1.16018e-15
EM_236	Overweight and obesity	Endocrine/Metab	arch_height_cm	Length	15551	2212	15553	2213	0.639814	0.607501	0.673845	5.33997e-64	0.633202	0.600323	0.667882	2.57664e-63
EM_236	Overweight and obesity	Endocrine/Metab	arch_width_cm	Length	15551	2212	15553	2213	1.18593	1.13227	1.24214	5.29386e-13	1.15982	1.1064	1.21581	7.14868e-10
EM_236	Overweight and obesity	Endocrine/Metab	ascending_aorta_tortuosity	Tortuosity	15551	2212	15553	2213	1.2156	1.16585	1.26748	5.34732e-20	1.21448	1.16367	1.26751	5.03858e-19
EM_236	Overweight and obesity	Endocrine/Metab	overall_tortuosity	Tortuosity	15551	2212	15553	2213	0.6374	0.603015	0.673746	4.81697e-57	0.633785	0.60022	0.669227	1.23278e-60
EM_236	Overweight and obesity	Endocrine/Metab	volume_cm3	Volume & Surface Area	15551	2212	15553	2213	1.33371	1.27862	1.39117	7.90554e-41	1.37823	1.31749	1.44176	3.09417e-44
EM_236	Overweight and obesity	Endocrine/Metab	surface_area_cm2	Volume & Surface Area	15551	2212	15553	2213	1.40251	1.33186	1.47691	1.16046e-37	1.43952	1.36293	1.52042	5.57615e-39
EM_236	Overweight and obesity	Endocrine/Metab	brachiocephalic_angle_deg	Branch Angles	15551	2212	15553	2213	1.34297	1.27903	1.4101	2.18636e-32	1.2743	1.21453	1.33701	4.62859e-23
EM_236	Overweight and obesity	Endocrine/Metab	left_carotid_angle_deg	Branch Angles	15551	2212	15553	2213	1.30051	1.23819	1.36596	9.89745e-26	1.20516	1.14723	1.26602	1.13071e-13
BI_164.3	Acute posthemorrhagic anemia	Blood/Immune	descending_aorta_mean_diameter_cm	Diameter	17557	699	17558	700	1.42745	1.29742	1.57051	2.81456e-13	1.39061	1.25583	1.53986	2.30469e-10
BI_164.3	Acute posthemorrhagic anemia	Blood/Immune	overall_mean_diameter_cm	Diameter	17557	699	17558	700	1.3879	1.24926	1.54194	1.03167e-09	1.3795	1.24007	1.5346	3.26171e-09
BI_164.3	Acute posthemorrhagic anemia	Blood/Immune	descending_aorta_mean_cross_section_area_cm2	Cross-Section Area	17557	699	17558	700	1.33171	1.24298	1.42676	3.85055e-16	1.37484	1.27064	1.48758	2.44045e-15
BI_164.3	Acute posthemorrhagic anemia	Blood/Immune	overall_mean_cross_section_area_cm2	Cross-Section Area	17557	699	17558	700	1.37479	1.25628	1.50448	4.49579e-12	1.40758	1.28245	1.54492	6.15403e-13
BI_164.3	Acute posthemorrhagic anemia	Blood/Immune	volume_cm3	Volume & Surface Area	17557	699	17558	700	1.37474	1.27453	1.48282	1.69565e-16	1.38367	1.29576	1.47754	3.1255e-22
BI_164.3	Acute posthemorrhagic anemia	Blood/Immune	surface_area_cm2	Volume & Surface Area	17557	699	17558	700	1.36914	1.24514	1.50549	8.80109e-11	1.40306	1.28357	1.53368	8.86488e-14
CV_416.22	Atrial flutter	Cardiovascular	volume_cm3	Volume & Surface Area	19375	651	19377	652	1.25709	1.16685	1.35431	1.7468e-09	1.34788	1.2467	1.45727	6.44945e-14
CV_416.22	Atrial flutter	Cardiovascular	surface_area_cm2	Volume & Surface Area	19375	651	19377	652	1.30014	1.18998	1.42051	6.23784e-09	1.39371	1.27238	1.52662	9.11274e-13
EM_236.1	Obesity	Endocrine/Metab	ascending_aorta_mean_diameter_cm	Diameter	15589	2207	15589	2207	1.30029	1.22512	1.38007	5.48035e-18	1.2545	1.18292	1.33041	3.90802e-14
EM_236.1	Obesity	Endocrine/Metab	aortic_arch_mean_diameter_cm	Diameter	15589	2207	15589	2207	1.28683	1.21914	1.35828	5.85725e-20	1.26532	1.19837	1.33601	2.16672e-17
EM_236.1	Obesity	Endocrine/Metab	descending_aorta_mean_diameter_cm	Diameter	15589	2207	15589	2207	1.62918	1.54465	1.71833	4.38627e-72	1.55116	1.47301	1.63346	3.36093e-62
EM_236.1	Obesity	Endocrine/Metab	overall_mean_diameter_cm	Diameter	15589	2207	15589	2207	1.61912	1.52718	1.7166	1.03523e-58	1.55186	1.46266	1.6465	5.81243e-48
EM_236.1	Obesity	Endocrine/Metab	ascending_aorta_mean_cross_section_area_cm2	Cross-Section Area	15589	2207	15589	2207	1.2923	1.22735	1.36068	1.90317e-22	1.24345	1.1806	1.30964	1.80728e-16
EM_236.1	Obesity	Endocrine/Metab	aortic_arch_mean_cross_section_area_cm2	Cross-Section Area	15589	2207	15589	2207	1.29376	1.23137	1.35932	1.75097e-24	1.25354	1.19179	1.31848	1.8172e-18
EM_236.1	Obesity	Endocrine/Metab	descending_aorta_mean_cross_section_area_cm2	Cross-Section Area	15589	2207	15589	2207	1.44543	1.38653	1.50682	1.73686e-67	1.36689	1.31342	1.42254	3.50057e-53
EM_236.1	Obesity	Endocrine/Metab	overall_mean_cross_section_area_cm2	Cross-Section Area	15589	2207	15589	2207	1.50156	1.42601	1.58111	9.6609e-54	1.4323	1.35992	1.50854	5.30186e-42
EM_236.1	Obesity	Endocrine/Metab	aortic_arch_centerline_length_cm	Length	15589	2207	15589	2207	1.15559	1.10432	1.20923	4.21063e-10	1.1764	1.1233	1.232	5.42884e-12
EM_236.1	Obesity	Endocrine/Metab	descending_aorta_centerline_length_cm	Length	15589	2207	15589	2207	1.25246	1.19297	1.31491	1.22544e-19	1.25013	1.19018	1.31311	5.41065e-19
EM_236.1	Obesity	Endocrine/Metab	overall_centerline_length_cm	Length	15589	2207	15589	2207	1.2321	1.16829	1.29939	1.44379e-14	1.26681	1.20063	1.33664	5.67261e-18
EM_236.1	Obesity	Endocrine/Metab	arch_height_cm	Length	15589	2207	15589	2207	0.627444	0.594988	0.66167	2.65703e-66	0.643222	0.61048	0.67772	1.49091e-61
EM_236.1	Obesity	Endocrine/Metab	arch_width_cm	Length	15589	2207	15589	2207	1.16307	1.11019	1.21846	1.97604e-10	1.18565	1.13101	1.24294	1.50402e-12
EM_236.1	Obesity	Endocrine/Metab	ascending_aorta_tortuosity	Tortuosity	15589	2207	15589	2207	1.20249	1.15349	1.25358	3.73496e-18	1.23323	1.18124	1.28751	1.44101e-21
EM_236.1	Obesity	Endocrine/Metab	overall_tortuosity	Tortuosity	15589	2207	15589	2207	0.618469	0.585366	0.653444	1.0516e-65	0.6515	0.616558	0.688422	2.08165e-52
EM_236.1	Obesity	Endocrine/Metab	volume_cm3	Volume & Surface Area	15589	2207	15589	2207	1.37643	1.31899	1.43637	7.51003e-49	1.33331	1.27695	1.39216	6.0716e-39
EM_236.1	Obesity	Endocrine/Metab	surface_area_cm2	Volume & Surface Area	15589	2207	15589	2207	1.44726	1.37207	1.52656	5.15589e-42	1.39984	1.32841	1.4751	2.45875e-36
EM_236.1	Obesity	Endocrine/Metab	brachiocephalic_angle_deg	Branch Angles	15589	2207	15589	2207	1.31901	1.25628	1.38486	8.17601e-29	1.29291	1.23209	1.35673	1.47332e-25
EM_236.1	Obesity	Endocrine/Metab	left_carotid_angle_deg	Branch Angles	15589	2207	15589	2207	1.23695	1.1776	1.29928	2.31206e-17	1.27075	1.20964	1.33494	1.58331e-21
CV_431	Stroke and transient cerebral ischemic attacks	Cardiovascular	descending_aorta_mean_cross_section_area_cm2	Cross-Section Area	18493	1425	18494	1426	1.22273	1.15163	1.29821	4.72388e-11	1.17381	1.10092	1.25152	9.61067e-07
EM_236.11	Morbid obesity	Endocrine/Metab	ascending_aorta_mean_diameter_cm	Diameter	18687	967	18688	968	1.40817	1.28633	1.54155	1.23454e-13	1.28721	1.17631	1.40856	3.95742e-08
EM_236.11	Morbid obesity	Endocrine/Metab	aortic_arch_mean_diameter_cm	Diameter	18687	967	18688	968	1.40671	1.29729	1.52537	1.46182e-16	1.38632	1.2753	1.50701	1.72197e-14
EM_236.11	Morbid obesity	Endocrine/Metab	descending_aorta_mean_diameter_cm	Diameter	18687	967	18688	968	1.74556	1.61757	1.88367	1.26596e-46	1.677	1.55832	1.80473	2.37176e-43
EM_236.11	Morbid obesity	Endocrine/Metab	overall_mean_diameter_cm	Diameter	18687	967	18688	968	1.76536	1.61808	1.92604	1.93239e-37	1.68859	1.54696	1.84317	9.85277e-32
EM_236.11	Morbid obesity	Endocrine/Metab	ascending_aorta_mean_cross_section_area_cm2	Cross-Section Area	18687	967	18688	968	1.36381	1.26222	1.47357	3.9671e-15	1.29291	1.19203	1.40233	5.72471e-10
EM_236.11	Morbid obesity	Endocrine/Metab	aortic_arch_mean_cross_section_area_cm2	Cross-Section Area	18687	967	18688	968	1.38271	1.28284	1.49036	2.42578e-17	1.37926	1.27973	1.48654	3.96435e-17
EM_236.11	Morbid obesity	Endocrine/Metab	descending_aorta_mean_cross_section_area_cm2	Cross-Section Area	18687	967	18688	968	1.5023	1.41408	1.59604	1.14163e-39	1.44701	1.36877	1.52973	8.50695e-39
EM_236.11	Morbid obesity	Endocrine/Metab	overall_mean_cross_section_area_cm2	Cross-Section Area	18687	967	18688	968	1.60825	1.48773	1.73852	6.03256e-33	1.53779	1.42553	1.65889	9.2433e-29
EM_236.11	Morbid obesity	Endocrine/Metab	descending_aorta_centerline_length_cm	Length	18687	967	18688	968	1.25271	1.16528	1.3467	1.03564e-09	1.25905	1.16974	1.35517	8.42485e-10
EM_236.11	Morbid obesity	Endocrine/Metab	arch_height_cm	Length	18687	967	18688	968	0.582372	0.535417	0.633444	1.97171e-36	0.578927	0.534793	0.626703	1.36966e-41
EM_236.11	Morbid obesity	Endocrine/Metab	overall_tortuosity	Tortuosity	18687	967	18688	968	0.617866	0.567181	0.673081	2.8861e-28	0.565804	0.520406	0.615164	1.25838e-40
EM_236.11	Morbid obesity	Endocrine/Metab	volume_cm3	Volume & Surface Area	18687	967	18688	968	1.42954	1.3399	1.52517	2.90371e-27	1.37665	1.28533	1.47446	7.00731e-20
EM_236.11	Morbid obesity	Endocrine/Metab	surface_area_cm2	Volume & Surface Area	18687	967	18688	968	1.52335	1.40582	1.65069	9.11863e-25	1.43229	1.3192	1.55507	1.11699e-17
EM_236.11	Morbid obesity	Endocrine/Metab	brachiocephalic_angle_deg	Branch Angles	18687	967	18688	968	1.23439	1.14701	1.32842	1.8918e-08	1.2915	1.20005	1.38991	8.67381e-12
EM_236.11	Morbid obesity	Endocrine/Metab	left_carotid_angle_deg	Branch Angles	18687	967	18688	968	1.29807	1.20302	1.40062	1.76727e-11	1.34654	1.24904	1.45164	8.58528e-15
MS_713.37	Pain in knee	Muscloskeletal	arch_height_cm	Length	17191	2235	17193	2236	0.796455	0.756216	0.838836	7.70776e-18	0.804779	0.764628	0.847039	8.98124e-17
RE_483	Pleural effusion	Respiratory	ascending_aorta_mean_cross_section_area_cm2	Cross-Section Area	16779	2840	16780	2840	1.14768	1.0973	1.20038	1.8125e-09	1.15872	1.1076	1.21219	1.55818e-10
RE_483	Pleural effusion	Respiratory	overall_mean_cross_section_area_cm2	Cross-Section Area	16779	2840	16780	2840	1.1764	1.11785	1.23802	4.4678e-10	1.21932	1.16107	1.28048	2.01682e-15
RE_483	Pleural effusion	Respiratory	volume_cm3	Volume & Surface Area	16779	2840	16780	2840	1.20826	1.15223	1.26702	5.75194e-15	1.21081	1.15845	1.26554	2.23468e-17
RE_483	Pleural effusion	Respiratory	surface_area_cm2	Volume & Surface Area	16779	2840	16780	2840	1.18733	1.12843	1.24931	3.72298e-11	1.18857	1.13067	1.24944	1.20514e-11
SS_819	General symptoms and other findings	Symptoms	aortic_arch_mean_diameter_cm	Diameter	14270	3583	14271	3583	1.1261	1.08195	1.17205	5.89404e-09	1.11256	1.06848	1.15845	2.31864e-07
SS_819	General symptoms and other findings	Symptoms	descending_aorta_mean_diameter_cm	Diameter	14270	3583	14271	3583	1.1552	1.10117	1.21189	3.56703e-09	1.16105	1.10813	1.21649	3.52151e-10
SS_819	General symptoms and other findings	Symptoms	overall_mean_diameter_cm	Diameter	14270	3583	14271	3583	1.15784	1.10321	1.21517	2.79076e-09	1.14718	1.09324	1.20378	2.29782e-08
SS_819	General symptoms and other findings	Symptoms	aortic_arch_mean_cross_section_area_cm2	Cross-Section Area	14270	3583	14271	3583	1.13921	1.09586	1.18427	4.55548e-11	1.12045	1.07801	1.16457	7.81681e-09
SS_819	General symptoms and other findings	Symptoms	descending_aorta_mean_cross_section_area_cm2	Cross-Section Area	14270	3583	14271	3583	1.14763	1.0994	1.19797	3.23969e-10	1.14034	1.09438	1.18823	3.92485e-10
SS_819	General symptoms and other findings	Symptoms	overall_mean_cross_section_area_cm2	Cross-Section Area	14270	3583	14271	3583	1.14891	1.0971	1.20317	3.71695e-09	1.13095	1.08094	1.18326	9.6273e-08
CM_763	Congenital anomalies of the heart	Congenital	ascending_aorta_mean_diameter_cm	Diameter	18965	564	18966	565	1.8035	1.61502	2.01398	1.17096e-25	1.97326	1.75648	2.2168	2.43072e-30
CM_763	Congenital anomalies of the heart	Congenital	overall_mean_diameter_cm	Diameter	18965	564	18966	565	1.60044	1.42996	1.79125	2.76209e-16	1.65288	1.48124	1.84441	2.62534e-19
CM_763	Congenital anomalies of the heart	Congenital	ascending_aorta_mean_cross_section_area_cm2	Cross-Section Area	18965	564	18966	565	1.89258	1.75216	2.04425	3.7253e-59	1.94579	1.79483	2.10945	1.0343e-58
CM_763	Congenital anomalies of the heart	Congenital	overall_mean_cross_section_area_cm2	Cross-Section Area	18965	564	18966	565	1.64976	1.51132	1.80089	4.30731e-29	1.62022	1.49358	1.7576	3.21941e-31
CM_763	Congenital anomalies of the heart	Congenital	ascending_aorta_centerline_length_cm	Length	18965	564	18966	565	1.86989	1.70099	2.05555	2.11412e-38	1.85239	1.68096	2.04131	1.54443e-35
CM_763	Congenital anomalies of the heart	Congenital	aortic_arch_centerline_length_cm	Length	18965	564	18966	565	1.30757	1.20444	1.41952	1.57618e-10	1.3618	1.26117	1.47046	3.16821e-15
CM_763	Congenital anomalies of the heart	Congenital	overall_centerline_length_cm	Length	18965	564	18966	565	1.63642	1.48684	1.80106	7.5049e-24	1.6856	1.53035	1.8566	3.28697e-26
CM_763	Congenital anomalies of the heart	Congenital	arch_width_cm	Length	18965	564	18966	565	1.3075	1.19893	1.4259	1.34236e-09	1.36984	1.26143	1.48757	7.37745e-14
CM_763	Congenital anomalies of the heart	Congenital	overall_tortuosity	Tortuosity	18965	564	18966	565	1.33825	1.2251	1.46185	1.01794e-10	1.40163	1.28725	1.52618	7.63177e-15
CM_763	Congenital anomalies of the heart	Congenital	volume_cm3	Volume & Surface Area	18965	564	18966	565	1.51505	1.43979	1.59424	1.7012e-57	1.59453	1.51095	1.68273	1.05491e-64
CM_763	Congenital anomalies of the heart	Congenital	surface_area_cm2	Volume & Surface Area	18965	564	18966	565	1.72152	1.60204	1.84992	1.45484e-49	1.84547	1.71087	1.99065	1.23252e-56
CV_431.1	Stroke	Cardiovascular	overall_mean_diameter_cm	Diameter	18913	1193	18915	1194	1.29427	1.19343	1.40363	4.58839e-10	1.22273	1.12823	1.32514	9.59528e-07
CV_431.1	Stroke	Cardiovascular	descending_aorta_mean_cross_section_area_cm2	Cross-Section Area	18913	1193	18915	1194	1.23811	1.15865	1.32303	2.77717e-10	1.18252	1.10583	1.26454	9.57633e-07
CV_431.1	Stroke	Cardiovascular	overall_mean_cross_section_area_cm2	Cross-Section Area	18913	1193	18915	1194	1.26767	1.17653	1.36587	4.65023e-10	1.2063	1.12083	1.29829	5.66474e-07
CV_443	Other disorders of arteries and arterioles	Cardiovascular	descending_aorta_mean_cross_section_area_cm2	Cross-Section Area	19501	515	19501	515	1.26255	1.15207	1.38363	6.04681e-07	1.27116	1.15605	1.39774	7.2652e-07
CV_443	Other disorders of arteries and arterioles	Cardiovascular	volume_cm3	Volume & Surface Area	19501	515	19501	515	1.27304	1.16541	1.39061	8.48613e-08	1.28156	1.16974	1.40407	1.00585e-07
CM_763.1	Congenital malformations of great arteries	Congenital	ascending_aorta_mean_diameter_cm	Diameter	19847	178	19849	179	2.50632	2.10385	2.98579	8.00514e-25	1.77629	1.46978	2.14671	2.76576e-09
CM_763.1	Congenital malformations of great arteries	Congenital	descending_aorta_mean_diameter_cm	Diameter	19847	178	19849	179	1.66955	1.43128	1.94749	6.8473e-11	1.58613	1.33263	1.88786	2.0827e-07
CM_763.1	Congenital malformations of great arteries	Congenital	overall_mean_diameter_cm	Diameter	19847	178	19849	179	2.22723	1.9046	2.60452	1.13421e-23	1.97179	1.64224	2.36747	3.42903e-13
CM_763.1	Congenital malformations of great arteries	Congenital	ascending_aorta_mean_cross_section_area_cm2	Cross-Section Area	19847	178	19849	179	2.18785	1.94462	2.4615	9.35876e-39	1.81572	1.61131	2.04606	1.26124e-22
CM_763.1	Congenital malformations of great arteries	Congenital	descending_aorta_mean_cross_section_area_cm2	Cross-Section Area	19847	178	19849	179	1.46682	1.32574	1.62291	1.12748e-13	1.43805	1.26957	1.62889	1.10352e-08
CM_763.1	Congenital malformations of great arteries	Congenital	overall_mean_cross_section_area_cm2	Cross-Section Area	19847	178	19849	179	1.93489	1.74309	2.1478	2.87755e-35	1.83764	1.60895	2.09884	2.87109e-19
CM_763.1	Congenital malformations of great arteries	Congenital	ascending_aorta_centerline_length_cm	Length	19847	178	19849	179	2.11875	1.87656	2.39219	7.94538e-34	1.73608	1.46861	2.05226	1.03366e-10
CM_763.1	Congenital malformations of great arteries	Congenital	aortic_arch_centerline_length_cm	Length	19847	178	19849	179	1.44339	1.27661	1.63195	4.67847e-09	1.60894	1.41377	1.83106	5.67628e-13
CM_763.1	Congenital malformations of great arteries	Congenital	descending_aorta_centerline_length_cm	Length	19847	178	19849	179	1.52013	1.32588	1.74284	1.93039e-09	1.47913	1.27704	1.7132	1.76502e-07
CM_763.1	Congenital malformations of great arteries	Congenital	overall_centerline_length_cm	Length	19847	178	19849	179	2.1038	1.82389	2.42665	1.78571e-24	1.86182	1.5984	2.16865	1.39646e-15
CM_763.1	Congenital malformations of great arteries	Congenital	arch_width_cm	Length	19847	178	19849	179	1.45081	1.26225	1.66755	1.61944e-07	1.61776	1.40349	1.86474	3.22551e-11
CM_763.1	Congenital malformations of great arteries	Congenital	overall_tortuosity	Tortuosity	19847	178	19849	179	1.44714	1.24919	1.67645	8.44679e-07	1.45872	1.25486	1.69569	8.83862e-07
CM_763.1	Congenital malformations of great arteries	Congenital	volume_cm3	Volume & Surface Area	19847	178	19849	179	1.73564	1.61893	1.86076	2.35729e-54	1.6127	1.49496	1.73971	4.55012e-35
CM_763.1	Congenital malformations of great arteries	Congenital	surface_area_cm2	Volume & Surface Area	19847	178	19849	179	2.20336	1.99139	2.43789	6.82779e-53	1.92455	1.7335	2.13666	1.2589e-34
DE_668.3	Contact dermatitis	Dermatological	aortic_arch_mean_diameter_cm	Diameter	18365	409	18367	410	0.803577	0.741871	0.870416	8.11996e-08	0.784026	0.724596	0.84833	1.45105e-09
DE_668.3	Contact dermatitis	Dermatological	aortic_arch_mean_cross_section_area_cm2	Cross-Section Area	18365	409	18367	410	0.719542	0.638732	0.810575	6.12327e-08	0.700749	0.620336	0.791586	1.07711e-08
EM_204.4	Hyperglycemia	Endocrine/Metab	descending_aorta_mean_diameter_cm	Diameter	17563	1908	17565	1909	1.18414	1.11116	1.26191	1.91343e-07	1.23597	1.16035	1.31651	4.80107e-11
EM_204.4	Hyperglycemia	Endocrine/Metab	arch_height_cm	Length	17563	1908	17565	1909	0.766055	0.724958	0.809482	2.72444e-21	0.770713	0.729808	0.81391	7.95555e-21
EM_204.4	Hyperglycemia	Endocrine/Metab	overall_tortuosity	Tortuosity	17563	1908	17565	1909	0.705361	0.665802	0.74727	2.07553e-32	0.752817	0.711419	0.796623	7.6376e-23
EM_204.4	Hyperglycemia	Endocrine/Metab	brachiocephalic_angle_deg	Branch Angles	17563	1908	17565	1909	1.15449	1.0987	1.21312	1.3123e-08	1.18767	1.1297	1.24861	1.62637e-11
EM_204.4	Hyperglycemia	Endocrine/Metab	left_carotid_angle_deg	Branch Angles	17563	1908	17565	1909	1.15537	1.09713	1.21669	4.42883e-08	1.1732	1.1141	1.23543	1.38209e-09
EM_239	Hyperlipidemia	Endocrine/Metab	arch_height_cm	Length	11034	4000	11035	4000	0.873147	0.842936	0.90444	4.33668e-14	0.845782	0.816405	0.876215	1.59436e-20
EM_239	Hyperlipidemia	Endocrine/Metab	overall_tortuosity	Tortuosity	11034	4000	11035	4000	0.880255	0.848349	0.91336	1.27835e-11	0.87908	0.846632	0.912772	1.86452e-11
EM_239	Hyperlipidemia	Endocrine/Metab	brachiocephalic_angle_deg	Branch Angles	11034	4000	11035	4000	1.12007	1.08314	1.15825	3.37835e-11	1.16603	1.12717	1.20622	6.52514e-19
EM_239	Hyperlipidemia	Endocrine/Metab	left_carotid_angle_deg	Branch Angles	11034	4000	11035	4000	1.09647	1.05766	1.13671	5.49333e-07	1.11718	1.07726	1.15858	2.38793e-09
GU_588	Disorders and findings from impaired renal function	Genitourinary	descending_aorta_mean_diameter_cm	Diameter	19722	475	19722	475	1.41248	1.26394	1.57847	1.11743e-09	1.36616	1.21043	1.54193	4.35451e-07
GU_588	Disorders and findings from impaired renal function	Genitourinary	descending_aorta_mean_cross_section_area_cm2	Cross-Section Area	19722	475	19722	475	1.29853	1.18963	1.41741	5.06233e-09	1.29056	1.16889	1.42489	4.44699e-07
CV_401.6	Secondary hypertension	Cardiovascular	descending_aorta_mean_diameter_cm	Diameter	19984	369	19984	369	1.42253	1.2398	1.6322	5.0534e-07	1.53817	1.36369	1.73499	2.39425e-12
CV_438.41	Aortic dissection	Cardiovascular	ascending_aorta_mean_diameter_cm	Diameter	20173	88	20173	88	2.33518	1.80999	3.01275	6.82221e-11	2.42508	1.87116	3.14299	2.14557e-11
CV_438.41	Aortic dissection	Cardiovascular	aortic_arch_mean_diameter_cm	Diameter	20173	88	20173	88	2.66862	2.09344	3.40182	2.27888e-15	2.78405	2.1738	3.56561	5.03447e-16
CV_438.41	Aortic dissection	Cardiovascular	descending_aorta_mean_diameter_cm	Diameter	20173	88	20173	88	2.57075	2.3074	2.86415	9.9887e-66	3.30102	2.86954	3.79738	1.12129e-62
CV_438.41	Aortic dissection	Cardiovascular	overall_mean_diameter_cm	Diameter	20173	88	20173	88	3.31459	2.85217	3.85198	4.44347e-55	5.11731	4.05277	6.46148	7.70424e-43
CV_438.41	Aortic dissection	Cardiovascular	ascending_aorta_mean_cross_section_area_cm2	Cross-Section Area	20173	88	20173	88	1.96399	1.66138	2.32172	2.65652e-15	2.07691	1.72386	2.50228	1.48914e-14
CV_438.41	Aortic dissection	Cardiovascular	aortic_arch_mean_cross_section_area_cm2	Cross-Section Area	20173	88	20173	88	2.08644	1.78645	2.43681	1.60173e-20	2.20997	1.87572	2.60378	2.59844e-21
CV_438.41	Aortic dissection	Cardiovascular	descending_aorta_mean_cross_section_area_cm2	Cross-Section Area	20173	88	20173	88	1.83054	1.71124	1.95816	3.29178e-69	2.11027	1.94115	2.29413	9.70877e-69
CV_438.41	Aortic dissection	Cardiovascular	overall_mean_cross_section_area_cm2	Cross-Section Area	20173	88	20173	88	2.34511	2.12869	2.58354	1.0657e-66	3.30155	2.8684	3.80011	3.26796e-62
CV_438.41	Aortic dissection	Cardiovascular	ascending_aorta_centerline_length_cm	Length	20173	88	20173	88	2.28223	1.82703	2.85084	3.5971e-13	2.54092	2.03361	3.17479	2.27627e-16
CV_438.41	Aortic dissection	Cardiovascular	aortic_arch_centerline_length_cm	Length	20173	88	20173	88	1.71693	1.55907	1.89077	4.5435e-28	1.90601	1.63342	2.2241	2.58924e-16
CV_438.41	Aortic dissection	Cardiovascular	descending_aorta_centerline_length_cm	Length	20173	88	20173	88	2.2839	1.95699	2.66542	1.08395e-25	2.16497	1.97557	2.37254	2.01944e-61
CV_438.41	Aortic dissection	Cardiovascular	overall_centerline_length_cm	Length	20173	88	20173	88	3.18568	2.6567	3.82	6.89617e-36	3.10746	2.74327	3.52	4.36959e-71
CV_438.41	Aortic dissection	Cardiovascular	arch_height_cm	Length	20173	88	20173	88	2.01707	1.73156	2.34965	2.05011e-19	1.67799	1.40038	2.01065	2.03206e-08
CV_438.41	Aortic dissection	Cardiovascular	arch_width_cm	Length	20173	88	20173	88	1.82111	1.63457	2.02894	1.56717e-27	2.05502	1.71025	2.46929	1.50268e-14
CV_438.41	Aortic dissection	Cardiovascular	descending_aorta_tortuosity	Tortuosity	20173	88	20173	88	1.67127	1.55047	1.80148	4.8021e-41	1.18545	1.13076	1.24279	1.67565e-12
CV_438.41	Aortic dissection	Cardiovascular	overall_tortuosity	Tortuosity	20173	88	20173	88	1.97842	1.75701	2.22774	1.90607e-29	1.71757	1.48337	1.98874	4.76091e-13
CV_438.41	Aortic dissection	Cardiovascular	ascending_aorta_mean_eccentricity	Eccentricity	20173	88	20173	88	13.34	5.16269	34.4697	8.84687e-08	22.6633	8.38472	61.2571	7.68016e-10
CV_438.41	Aortic dissection	Cardiovascular	overall_mean_eccentricity	Eccentricity	20173	88	20173	88	2.09985	1.7478	2.52282	2.31032e-15	1.38452	1.22182	1.56889	3.38206e-07
CV_438.41	Aortic dissection	Cardiovascular	volume_cm3	Volume & Surface Area	20173	88	20173	88	2.16631	2.01445	2.32962	1.64821e-96	2.2368	2.04645	2.44486	2.02619e-70
CV_438.41	Aortic dissection	Cardiovascular	surface_area_cm2	Volume & Surface Area	20173	88	20173	88	3.05352	2.74928	3.39142	1.65316e-96	3.44731	3.07773	3.86127	1.66492e-101
CV_438.41	Aortic dissection	Cardiovascular	left_subclavian_angle_deg	Branch Angles	20173	88	20173	88	0.550065	0.447448	0.676218	1.39688e-08	0.574985	0.466593	0.708558	2.0739e-07
RE_495	Abnormal findings on diagnostic imaging of lung	Respiratory	aortic_arch_mean_diameter_cm	Diameter	13383	5130	13384	5131	1.12833	1.09053	1.16743	3.7902e-12	1.13556	1.09776	1.17467	1.84347e-13
RE_495	Abnormal findings on diagnostic imaging of lung	Respiratory	descending_aorta_mean_diameter_cm	Diameter	13383	5130	13384	5131	1.14734	1.10376	1.19265	3.4964e-12	1.13861	1.09499	1.18398	7.39219e-11
RE_495	Abnormal findings on diagnostic imaging of lung	Respiratory	overall_mean_diameter_cm	Diameter	13383	5130	13384	5131	1.16435	1.11902	1.21152	5.88909e-14	1.1452	1.10064	1.19157	2.15394e-11
RE_495	Abnormal findings on diagnostic imaging of lung	Respiratory	aortic_arch_mean_cross_section_area_cm2	Cross-Section Area	13383	5130	13384	5131	1.12629	1.09085	1.16288	3.09717e-13	1.13414	1.09884	1.17058	6.10258e-15
RE_495	Abnormal findings on diagnostic imaging of lung	Respiratory	descending_aorta_mean_cross_section_area_cm2	Cross-Section Area	13383	5130	13384	5131	1.11876	1.08141	1.1574	9.31962e-11	1.12684	1.08861	1.16641	1.19054e-11
RE_495	Abnormal findings on diagnostic imaging of lung	Respiratory	overall_mean_cross_section_area_cm2	Cross-Section Area	13383	5130	13384	5131	1.1373	1.09595	1.1802	9.79104e-12	1.12985	1.08858	1.17269	1.27283e-10
CM_763.14	Congenital anomalies of aorta	Congenital	ascending_aorta_mean_diameter_cm	Diameter	19973	130	19974	130	2.25355	1.82219	2.78701	6.61578e-14	2.57384	2.13897	3.09712	1.35161e-23
CM_763.14	Congenital anomalies of aorta	Congenital	descending_aorta_mean_diameter_cm	Diameter	19973	130	19974	130	1.97485	1.68288	2.31747	7.64702e-17	1.79709	1.53788	2.09998	1.63352e-13
CM_763.14	Congenital anomalies of aorta	Congenital	overall_mean_diameter_cm	Diameter	19973	130	19974	130	2.63933	2.21961	3.13841	4.60576e-28	2.42549	2.04165	2.88148	6.73726e-24
CM_763.14	Congenital anomalies of aorta	Congenital	ascending_aorta_mean_cross_section_area_cm2	Cross-Section Area	19973	130	19974	130	2.29909	2.01032	2.62934	5.26806e-34	2.07091	1.84402	2.32571	9.48705e-35
CM_763.14	Congenital anomalies of aorta	Congenital	aortic_arch_mean_cross_section_area_cm2	Cross-Section Area	19973	130	19974	130	1.6446	1.39103	1.94439	5.77982e-09	1.53377	1.29568	1.81561	6.71277e-07
CM_763.14	Congenital anomalies of aorta	Congenital	descending_aorta_mean_cross_section_area_cm2	Cross-Section Area	19973	130	19974	130	1.60918	1.45035	1.7854	2.90168e-19	1.49484	1.34253	1.66444	2.26325e-13
CM_763.14	Congenital anomalies of aorta	Congenital	overall_mean_cross_section_area_cm2	Cross-Section Area	19973	130	19974	130	2.13782	1.9112	2.39132	2.67548e-40	1.98724	1.76436	2.23828	1.10955e-29
CM_763.14	Congenital anomalies of aorta	Congenital	ascending_aorta_centerline_length_cm	Length	19973	130	19974	130	2.09666	1.74775	2.51522	1.56004e-15	2.09411	1.82339	2.40502	1.25345e-25
CM_763.14	Congenital anomalies of aorta	Congenital	aortic_arch_centerline_length_cm	Length	19973	130	19974	130	1.60951	1.45969	1.7747	1.33136e-21	1.71234	1.48442	1.97525	1.57812e-13
CM_763.14	Congenital anomalies of aorta	Congenital	descending_aorta_centerline_length_cm	Length	19973	130	19974	130	1.71012	1.46533	1.9958	9.93143e-12	1.64832	1.45388	1.86877	6.02781e-15
CM_763.14	Congenital anomalies of aorta	Congenital	overall_centerline_length_cm	Length	19973	130	19974	130	2.29981	1.95871	2.70033	2.77327e-24	2.25787	1.95849	2.60302	3.19732e-29
CM_763.14	Congenital anomalies of aorta	Congenital	arch_width_cm	Length	19973	130	19974	130	1.66345	1.48328	1.86551	3.30549e-18	1.77494	1.51487	2.07966	1.2677e-12
CM_763.14	Congenital anomalies of aorta	Congenital	overall_tortuosity	Tortuosity	19973	130	19974	130	1.49641	1.27687	1.7537	6.38284e-07	1.62615	1.39855	1.89079	2.61066e-10
CM_763.14	Congenital anomalies of aorta	Congenital	volume_cm3	Volume & Surface Area	19973	130	19974	130	1.79008	1.66612	1.92328	6.17063e-57	1.70375	1.58201	1.83486	4.59745e-45
CM_763.14	Congenital anomalies of aorta	Congenital	surface_area_cm2	Volume & Surface Area	19973	130	19974	130	2.31333	2.08139	2.57111	1.39264e-54	2.13595	1.92918	2.36488	2.45933e-48
EM_204.5	Prediabetes*	Endocrine/Metab	aortic_arch_mean_diameter_cm	Diameter	19059	1641	19060	1642	1.24505	1.1719	1.32276	1.29685e-12	1.27503	1.20079	1.35387	2.05733e-15
EM_204.5	Prediabetes*	Endocrine/Metab	descending_aorta_mean_diameter_cm	Diameter	19059	1641	19060	1642	1.19771	1.11872	1.28227	2.18584e-07	1.3458	1.25937	1.43815	1.78743e-18
EM_204.5	Prediabetes*	Endocrine/Metab	overall_mean_diameter_cm	Diameter	19059	1641	19060	1642	1.19737	1.11622	1.28441	4.88634e-07	1.32522	1.23604	1.42084	2.34584e-15
EM_204.5	Prediabetes*	Endocrine/Metab	aortic_arch_mean_cross_section_area_cm2	Cross-Section Area	19059	1641	19060	1642	1.22833	1.16019	1.30047	1.63536e-12	1.24575	1.18043	1.31469	1.28254e-15
GU_588.1	Disorders resulting from impaired renal function	Genitourinary	descending_aorta_mean_diameter_cm	Diameter	19906	433	19907	433	1.38331	1.22704	1.55947	1.12467e-07	1.43356	1.26849	1.62009	7.9002e-09
GU_588.1	Disorders resulting from impaired renal function	Genitourinary	descending_aorta_mean_cross_section_area_cm2	Cross-Section Area	19906	433	19907	433	1.29858	1.18195	1.42672	5.28235e-08	1.31547	1.1922	1.45149	4.71551e-08
CM_763.145	Congenital dilation or aneurysm of aorta*	Congenital	ascending_aorta_mean_diameter_cm	Diameter	20394	74	20394	74	5.00353	3.96638	6.31187	4.86538e-42	3.81392	3.12782	4.65051	5.91479e-40
CM_763.145	Congenital dilation or aneurysm of aorta*	Congenital	descending_aorta_mean_diameter_cm	Diameter	20394	74	20394	74	1.94587	1.64381	2.30344	1.03777e-14	2.16371	1.7688	2.64679	6.06677e-14
CM_763.145	Congenital dilation or aneurysm of aorta*	Congenital	overall_mean_diameter_cm	Diameter	20394	74	20394	74	2.95137	2.47277	3.52259	4.05908e-33	3.57059	2.88474	4.41951	1.35175e-31
CM_763.145	Congenital dilation or aneurysm of aorta*	Congenital	ascending_aorta_mean_cross_section_area_cm2	Cross-Section Area	20394	74	20394	74	3.09101	2.66097	3.59055	2.48527e-49	2.47125	2.1837	2.79665	1.32497e-46
CM_763.145	Congenital dilation or aneurysm of aorta*	Congenital	aortic_arch_mean_cross_section_area_cm2	Cross-Section Area	20394	74	20394	74	1.69212	1.39851	2.04737	6.32038e-08	1.99542	1.67379	2.37884	1.31933e-14
CM_763.145	Congenital dilation or aneurysm of aorta*	Congenital	descending_aorta_mean_cross_section_area_cm2	Cross-Section Area	20394	74	20394	74	1.55674	1.38006	1.75604	5.98619e-13	1.6253	1.42316	1.85615	7.6305e-13
CM_763.145	Congenital dilation or aneurysm of aorta*	Congenital	overall_mean_cross_section_area_cm2	Cross-Section Area	20394	74	20394	74	2.20091	1.94455	2.49108	9.02834e-36	2.39325	2.09679	2.73163	2.91915e-38
CM_763.145	Congenital dilation or aneurysm of aorta*	Congenital	ascending_aorta_centerline_length_cm	Length	20394	74	20394	74	2.5973	2.28654	2.95028	8.60218e-49	3.21705	2.5651	4.0347	4.86479e-24
CM_763.145	Congenital dilation or aneurysm of aorta*	Congenital	aortic_arch_centerline_length_cm	Length	20394	74	20394	74	1.75676	1.58424	1.94807	1.20745e-26	1.89099	1.62538	2.2	1.5853e-16
CM_763.145	Congenital dilation or aneurysm of aorta*	Congenital	descending_aorta_centerline_length_cm	Length	20394	74	20394	74	1.73484	1.50408	2.00101	3.87803e-14	1.84886	1.56234	2.18792	8.45744e-13
CM_763.145	Congenital dilation or aneurysm of aorta*	Congenital	overall_centerline_length_cm	Length	20394	74	20394	74	2.65911	2.29415	3.08214	1.50737e-38	2.67206	2.25055	3.17251	3.21575e-29
CM_763.145	Congenital dilation or aneurysm of aorta*	Congenital	arch_width_cm	Length	20394	74	20394	74	1.88295	1.68173	2.10824	5.02988e-28	2.06196	1.72257	2.46824	3.10727e-15
CM_763.145	Congenital dilation or aneurysm of aorta*	Congenital	overall_tortuosity	Tortuosity	20394	74	20394	74	1.9191	1.62854	2.26152	7.14131e-15	1.71247	1.43867	2.03838	1.43182e-09
CM_763.145	Congenital dilation or aneurysm of aorta*	Congenital	overall_taper_ratio	Taper Ratio	20394	74	20394	74	1.2511	1.1548	1.35543	4.20528e-08	1.26167	1.19081	1.33676	3.25224e-15
CM_763.145	Congenital dilation or aneurysm of aorta*	Congenital	volume_cm3	Volume & Surface Area	20394	74	20394	74	1.85998	1.70893	2.02438	9.14135e-47	1.79032	1.65393	1.93797	4.83023e-47
CM_763.145	Congenital dilation or aneurysm of aorta*	Congenital	surface_area_cm2	Volume & Surface Area	20394	74	20394	74	2.47618	2.20077	2.78606	2.48389e-51	2.36006	2.11152	2.63785	1.11799e-51
CV_416.4	Heart block	Cardiovascular	volume_cm3	Volume & Surface Area	17894	1343	17896	1344	1.2241	1.16248	1.28899	1.68814e-14	1.21563	1.14419	1.29154	2.63515e-10
CV_416.4	Heart block	Cardiovascular	surface_area_cm2	Volume & Surface Area	17894	1343	17896	1344	1.25563	1.17827	1.33806	2.2733e-12	1.23575	1.15542	1.32167	6.73051e-10
ID_052	Herpesvirus	Infections	aortic_arch_mean_diameter_cm	Diameter	18275	968	18275	968	0.85823	0.809016	0.910438	3.89238e-07	0.845517	0.797592	0.896321	1.73461e-08
ID_052	Herpesvirus	Infections	aortic_arch_mean_cross_section_area_cm2	Cross-Section Area	18275	968	18275	968	0.818493	0.756372	0.885716	6.57783e-07	0.813694	0.751827	0.880652	3.22223e-07
RE_460	Respiratory infection	Respiratory	ascending_aorta_mean_diameter_cm	Diameter	15318	1866	15318	1866	0.862496	0.826694	0.899848	7.99565e-12	0.857758	0.822077	0.894986	1.46224e-12
RE_460	Respiratory infection	Respiratory	aortic_arch_mean_diameter_cm	Diameter	15318	1866	15318	1866	0.874516	0.836295	0.914484	4.08732e-09	0.875839	0.836866	0.916627	1.1401e-08
RE_460	Respiratory infection	Respiratory	overall_mean_diameter_cm	Diameter	15318	1866	15318	1866	0.819022	0.764327	0.877632	1.50136e-08	0.832655	0.777716	0.891475	1.4517e-07
RE_460	Respiratory infection	Respiratory	ascending_aorta_mean_cross_section_area_cm2	Cross-Section Area	15318	1866	15318	1866	0.798491	0.751557	0.848357	3.31803e-13	0.802224	0.754962	0.852445	1.13462e-12
RE_460	Respiratory infection	Respiratory	aortic_arch_mean_cross_section_area_cm2	Cross-Section Area	15318	1866	15318	1866	0.84018	0.793005	0.890163	3.50072e-09	0.853797	0.806118	0.904297	7.00168e-08
RE_460	Respiratory infection	Respiratory	overall_mean_cross_section_area_cm2	Cross-Section Area	15318	1866	15318	1866	0.801105	0.744102	0.862475	3.89951e-09	0.822156	0.764113	0.884609	1.58652e-07
RE_460	Respiratory infection	Respiratory	arch_height_cm	Length	15318	1866	15318	1866	0.865588	0.817483	0.916525	7.50688e-07	0.856626	0.808534	0.90758	1.52563e-07
RE_460	Respiratory infection	Respiratory	overall_mean_eccentricity	Eccentricity	15318	1866	15318	1866	0.915546	0.889754	0.942085	1.43069e-09	0.906266	0.87898	0.934399	2.78861e-10
RE_460	Respiratory infection	Respiratory	volume_cm3	Volume & Surface Area	15318	1866	15318	1866	0.813071	0.753355	0.877521	1.05513e-07	0.820817	0.759703	0.886848	5.68007e-07
RE_460	Respiratory infection	Respiratory	surface_area_cm2	Volume & Surface Area	15318	1866	15318	1866	0.814499	0.760889	0.871887	3.49565e-09	0.816697	0.761546	0.875842	1.37714e-08
SO_374.4	Retinopathy	Sense organs	arch_height_cm	Length	19937	280	19938	281	0.611498	0.526114	0.710739	1.45697e-10	0.62977	0.543297	0.730006	8.45906e-10
SO_374.4	Retinopathy	Sense organs	overall_tortuosity	Tortuosity	19937	280	19938	281	0.624953	0.537018	0.727287	1.23508e-09	0.669389	0.573443	0.781388	3.6727e-07
CV_416.41	Atrioventricular block	Cardiovascular	volume_cm3	Volume & Surface Area	19139	684	19140	685	1.26451	1.16975	1.36695	3.5264e-09	1.25568	1.17488	1.34203	1.95669e-11
CV_416.41	Atrioventricular block	Cardiovascular	surface_area_cm2	Volume & Surface Area	19139	684	19140	685	1.27399	1.16236	1.39634	2.27341e-07	1.30591	1.2016	1.41926	3.29257e-10
RE_460.1	Acute upper respiratory infection	Respiratory	arch_height_cm	Length	16190	1292	16191	1293	0.82334	0.76538	0.88569	1.79658e-07	0.839239	0.783468	0.898979	5.87304e-07
RE_486	Other respiratory disorders	Respiratory	ascending_aorta_mean_diameter_cm	Diameter	16057	2318	16057	2318	0.891773	0.854739	0.930411	1.20342e-07	0.889507	0.853949	0.926546	1.85243e-08
RE_486	Other respiratory disorders	Respiratory	aortic_arch_mean_diameter_cm	Diameter	16057	2318	16057	2318	0.891963	0.854673	0.930881	1.54551e-07	0.896499	0.859414	0.935186	4.00452e-07
SO_374.42	Diabetic retinopathy	Sense organs	arch_height_cm	Length	20047	241	20049	242	0.568973	0.483816	0.669119	9.28118e-12	0.589184	0.503944	0.688841	3.24653e-11
SO_374.42	Diabetic retinopathy	Sense organs	overall_tortuosity	Tortuosity	20047	241	20049	242	0.632419	0.535833	0.746415	5.9991e-08	0.637734	0.541464	0.75112	7.13815e-08
CA_122	Lymphoma	Neoplasms	descending_aorta_mean_diameter_cm	Diameter	19460	416	19461	417	0.733565	0.673927	0.79848	7.96603e-13	0.711375	0.646808	0.782387	2.29953e-12
CA_122	Lymphoma	Neoplasms	overall_mean_diameter_cm	Diameter	19460	416	19461	417	0.591285	0.515589	0.678096	5.56627e-14	0.668202	0.583522	0.76517	5.50014e-09
CA_122	Lymphoma	Neoplasms	aortic_arch_mean_cross_section_area_cm2	Cross-Section Area	19460	416	19461	417	0.717311	0.639814	0.804194	1.22905e-08	0.748196	0.666374	0.840063	9.13739e-07
CA_122	Lymphoma	Neoplasms	descending_aorta_mean_cross_section_area_cm2	Cross-Section Area	19460	416	19461	417	0.609386	0.525262	0.706983	6.36888e-11	0.632481	0.542956	0.736768	4.03038e-09
CA_122	Lymphoma	Neoplasms	overall_mean_cross_section_area_cm2	Cross-Section Area	19460	416	19461	417	0.57047	0.488641	0.666002	1.20118e-12	0.648974	0.558028	0.754741	1.99217e-08
CM_763.2	Congenital malformations of heart valves	Congenital	ascending_aorta_mean_diameter_cm	Diameter	19937	200	19938	201	2.93295	2.5016	3.43868	4.10457e-40	3.8064	3.30954	4.37786	2.83025e-78
CM_763.2	Congenital malformations of heart valves	Congenital	overall_mean_diameter_cm	Diameter	19937	200	19938	201	1.68431	1.4164	2.00288	3.66691e-09	2.28643	1.93953	2.69537	6.80776e-23
CM_763.2	Congenital malformations of heart valves	Congenital	ascending_aorta_mean_cross_section_area_cm2	Cross-Section Area	19937	200	19938	201	2.41901	2.18644	2.67633	9.283e-66	2.64588	2.42417	2.88786	2.79611e-105
CM_763.2	Congenital malformations of heart valves	Congenital	overall_mean_cross_section_area_cm2	Cross-Section Area	19937	200	19938	201	1.65353	1.46377	1.86789	6.15117e-16	2.0601	1.83943	2.30725	7.20273e-36
CM_763.2	Congenital malformations of heart valves	Congenital	ascending_aorta_centerline_length_cm	Length	19937	200	19938	201	2.21359	1.9166	2.55661	3.06797e-27	2.65501	2.33434	3.01971	5.28379e-50
CM_763.2	Congenital malformations of heart valves	Congenital	aortic_arch_centerline_length_cm	Length	19937	200	19938	201	1.44787	1.29708	1.61618	4.22894e-11	1.45255	1.27432	1.65571	2.27808e-08
CM_763.2	Congenital malformations of heart valves	Congenital	overall_centerline_length_cm	Length	19937	200	19938	201	1.81188	1.58133	2.07604	1.13351e-17	2.02768	1.73616	2.36814	4.40475e-19
CM_763.2	Congenital malformations of heart valves	Congenital	arch_width_cm	Length	19937	200	19938	201	1.46311	1.29228	1.65652	1.88082e-09	1.47061	1.28017	1.68936	5.01332e-08
CM_763.2	Congenital malformations of heart valves	Congenital	overall_tortuosity	Tortuosity	19937	200	19938	201	1.41978	1.24026	1.6253	3.74023e-07	1.56137	1.37004	1.77943	2.38392e-11
CM_763.2	Congenital malformations of heart valves	Congenital	overall_taper_ratio	Taper Ratio	19937	200	19938	201	1.19461	1.14386	1.24761	9.84309e-16	1.20483	1.14051	1.27278	2.79481e-11
CM_763.2	Congenital malformations of heart valves	Congenital	volume_cm3	Volume & Surface Area	19937	200	19938	201	1.54094	1.42537	1.66588	1.59893e-27	1.72688	1.60585	1.85703	3.78235e-49
CM_763.2	Congenital malformations of heart valves	Congenital	surface_area_cm2	Volume & Surface Area	19937	200	19938	201	1.79489	1.60658	2.00528	4.46314e-25	2.07518	1.87242	2.29989	4.98516e-44
CV_433.1	Occlusion and stenosis of cerebral arteries	Cardiovascular	aortic_arch_mean_diameter_cm	Diameter	20082	244	20083	245	1.60286	1.37667	1.86621	1.21249e-09	1.51665	1.29254	1.77961	3.29883e-07
CV_433.1	Occlusion and stenosis of cerebral arteries	Cardiovascular	aortic_arch_mean_cross_section_area_cm2	Cross-Section Area	20082	244	20083	245	1.47392	1.30481	1.66496	4.4123e-10	1.42838	1.24569	1.63786	3.28544e-07
EM_239.2	Hyperglyceridemia	Endocrine/Metab	brachiocephalic_angle_deg	Branch Angles	16400	2678	16400	2678	1.11865	1.07359	1.16561	9.038e-08	1.11007	1.0656	1.1564	5.55164e-07
CM_763.23	Congenital malformation of aortic and mitral valves	Congenital	ascending_aorta_mean_diameter_cm	Diameter	19985	191	19986	191	3.06043	2.67491	3.5015	1.30019e-59	3.63582	3.1128	4.24671	1.16521e-59
CM_763.23	Congenital malformation of aortic and mitral valves	Congenital	overall_mean_diameter_cm	Diameter	19985	191	19986	191	2.17269	1.85272	2.54793	1.34217e-21	1.91488	1.61295	2.27333	1.16553e-13
CM_763.23	Congenital malformation of aortic and mitral valves	Congenital	ascending_aorta_mean_cross_section_area_cm2	Cross-Section Area	19985	191	19986	191	2.28919	2.10865	2.4852	6.76131e-87	2.60373	2.36385	2.86796	7.0413e-84
CM_763.23	Congenital malformation of aortic and mitral valves	Congenital	overall_mean_cross_section_area_cm2	Cross-Section Area	19985	191	19986	191	1.90859	1.71703	2.12151	4.63233e-33	1.80023	1.5994	2.02628	2.00616e-22
CM_763.23	Congenital malformation of aortic and mitral valves	Congenital	ascending_aorta_centerline_length_cm	Length	19985	191	19986	191	2.54658	2.2166	2.92569	8.59605e-40	2.4208	2.11235	2.77429	4.97961e-37
CM_763.23	Congenital malformation of aortic and mitral valves	Congenital	aortic_arch_centerline_length_cm	Length	19985	191	19986	191	1.56678	1.3885	1.76795	3.20509e-13	1.40282	1.24349	1.58257	3.74445e-08
CM_763.23	Congenital malformation of aortic and mitral valves	Congenital	overall_centerline_length_cm	Length	19985	191	19986	191	1.96562	1.71968	2.24674	3.79292e-23	1.94355	1.66804	2.26457	1.59596e-17
CM_763.23	Congenital malformation of aortic and mitral valves	Congenital	arch_width_cm	Length	19985	191	19986	191	1.60387	1.40233	1.83438	5.38234e-12	1.42005	1.2441	1.6209	2.03638e-07
CM_763.23	Congenital malformation of aortic and mitral valves	Congenital	overall_tortuosity	Tortuosity	19985	191	19986	191	1.50792	1.32311	1.71853	7.39907e-10	1.5228	1.33302	1.73959	5.91552e-10
CM_763.23	Congenital malformation of aortic and mitral valves	Congenital	volume_cm3	Volume & Surface Area	19985	191	19986	191	1.59903	1.49509	1.7102	1.2006e-42	1.7149	1.57543	1.86671	1.19716e-35
CM_763.23	Congenital malformation of aortic and mitral valves	Congenital	surface_area_cm2	Volume & Surface Area	19985	191	19986	191	1.93307	1.75709	2.12668	9.90863e-42	2.00583	1.78194	2.25785	9.65913e-31
CM_763.231	Congenital stenosis of aortic valve	Congenital	ascending_aorta_mean_diameter_cm	Diameter	20291	57	20291	57	3.58846	2.73715	4.70454	2.29569e-20	2.66224	2.00748	3.53055	1.05685e-11
CM_763.231	Congenital stenosis of aortic valve	Congenital	ascending_aorta_mean_cross_section_area_cm2	Cross-Section Area	20291	57	20291	57	2.59555	2.16311	3.11445	1.09803e-24	2.0603	1.72304	2.46356	2.27209e-15
CM_763.231	Congenital stenosis of aortic valve	Congenital	ascending_aorta_centerline_length_cm	Length	20291	57	20291	57	2.76162	2.11817	3.60055	6.11851e-14	2.1192	1.71904	2.61251	2.00847e-12
DE_670	Seborrheic keratosis	Dermatological	overall_mean_eccentricity	Eccentricity	18251	1031	18253	1032	0.896636	0.860093	0.934731	2.75673e-07	0.909639	0.876912	0.943588	4.06427e-07
EM_239.3	Mixed hyperlipidemia	Endocrine/Metab	overall_tortuosity	Tortuosity	16648	2559	16650	2560	0.874724	0.834133	0.917289	3.36773e-08	0.882127	0.841373	0.924854	2.02577e-07
CA_122.2	Non-Hodgkin lymphoma	Neoplasms	descending_aorta_mean_diameter_cm	Diameter	19587	371	19589	372	0.735753	0.666651	0.812018	1.07368e-09	0.730666	0.666458	0.801059	2.28235e-11
CA_122.2	Non-Hodgkin lymphoma	Neoplasms	overall_mean_diameter_cm	Diameter	19587	371	19589	372	0.622937	0.542386	0.71545	2.09007e-11	0.658836	0.568147	0.764001	3.34162e-08
CA_122.2	Non-Hodgkin lymphoma	Neoplasms	descending_aorta_mean_cross_section_area_cm2	Cross-Section Area	19587	371	19589	372	0.649254	0.554486	0.760219	8.07636e-08	0.628414	0.536529	0.736034	8.41501e-09
CA_122.2	Non-Hodgkin lymphoma	Neoplasms	overall_mean_cross_section_area_cm2	Cross-Section Area	19587	371	19589	372	0.595989	0.507907	0.699345	2.25722e-10	0.653062	0.556434	0.766471	1.83452e-07
CM_763.232	Congenital insufficiency of aortic valve	Congenital	ascending_aorta_mean_diameter_cm	Diameter	20046	176	20046	176	3.88109	3.31664	4.5416	3.68001e-64	3.05247	2.66896	3.49108	1.14631e-59
CM_763.232	Congenital insufficiency of aortic valve	Congenital	overall_mean_diameter_cm	Diameter	20046	176	20046	176	2.1495	1.83257	2.52123	5.32588e-21	2.15135	1.81185	2.55445	2.27522e-18
CM_763.232	Congenital insufficiency of aortic valve	Congenital	ascending_aorta_mean_cross_section_area_cm2	Cross-Section Area	20046	176	20046	176	2.70915	2.4606	2.98281	1.3146e-91	2.24201	2.06344	2.43604	4.88428e-81
CM_763.232	Congenital insufficiency of aortic valve	Congenital	overall_mean_cross_section_area_cm2	Cross-Section Area	20046	176	20046	176	1.86852	1.68435	2.07283	3.56327e-32	1.9392	1.71714	2.18998	1.36084e-26
CM_763.232	Congenital insufficiency of aortic valve	Congenital	ascending_aorta_centerline_length_cm	Length	20046	176	20046	176	2.56849	2.2455	2.93793	4.5773e-43	2.6574	2.30163	3.06816	1.60039e-40
CM_763.232	Congenital insufficiency of aortic valve	Congenital	aortic_arch_centerline_length_cm	Length	20046	176	20046	176	1.5561	1.36392	1.77536	4.87939e-11	1.52132	1.36817	1.69161	9.15995e-15
CM_763.232	Congenital insufficiency of aortic valve	Congenital	overall_centerline_length_cm	Length	20046	176	20046	176	2.07184	1.80985	2.37175	4.541e-26	2.02478	1.74662	2.34725	8.26093e-21
CM_763.232	Congenital insufficiency of aortic valve	Congenital	arch_width_cm	Length	20046	176	20046	176	1.58783	1.37239	1.8371	5.13762e-10	1.56179	1.38571	1.76024	2.77299e-13
CM_763.232	Congenital insufficiency of aortic valve	Congenital	overall_tortuosity	Tortuosity	20046	176	20046	176	1.5432	1.3317	1.78829	7.98011e-09	1.58195	1.39994	1.78762	1.9134e-13
CM_763.232	Congenital insufficiency of aortic valve	Congenital	volume_cm3	Volume & Surface Area	20046	176	20046	176	1.74929	1.624	1.88425	3.18815e-49	1.5903	1.47884	1.71015	6.28255e-36
CM_763.232	Congenital insufficiency of aortic valve	Congenital	surface_area_cm2	Volume & Surface Area	20046	176	20046	176	2.18012	1.95472	2.43151	1.62653e-44	1.89606	1.71104	2.10109	2.66253e-34
CV_413	Heart valve disorders	Cardiovascular	ascending_aorta_mean_diameter_cm	Diameter	15843	1792	15845	1793	1.30001	1.21261	1.3937	1.4824e-13	1.2573	1.17575	1.34451	2.2037e-11
CV_413	Heart valve disorders	Cardiovascular	descending_aorta_mean_diameter_cm	Diameter	15843	1792	15845	1793	1.27681	1.19386	1.36552	1.00393e-12	1.19968	1.12136	1.28348	1.25661e-07
CV_413	Heart valve disorders	Cardiovascular	overall_mean_diameter_cm	Diameter	15843	1792	15845	1793	1.36434	1.27408	1.46098	5.75398e-19	1.28758	1.20189	1.37937	6.29131e-13
CV_413	Heart valve disorders	Cardiovascular	ascending_aorta_mean_cross_section_area_cm2	Cross-Section Area	15843	1792	15845	1793	1.42512	1.34517	1.50982	2.57111e-33	1.37587	1.29995	1.45623	3.13924e-28
CV_413	Heart valve disorders	Cardiovascular	descending_aorta_mean_cross_section_area_cm2	Cross-Section Area	15843	1792	15845	1793	1.2725	1.20376	1.34517	1.81855e-17	1.21188	1.14614	1.28138	1.44453e-11
CV_413	Heart valve disorders	Cardiovascular	overall_mean_cross_section_area_cm2	Cross-Section Area	15843	1792	15845	1793	1.42509	1.34126	1.51416	2.30152e-30	1.35543	1.27662	1.4391	2.50488e-23
CV_413	Heart valve disorders	Cardiovascular	ascending_aorta_centerline_length_cm	Length	15843	1792	15845	1793	1.26261	1.19165	1.33779	2.75313e-15	1.22104	1.15359	1.29243	5.64189e-12
CV_413	Heart valve disorders	Cardiovascular	aortic_arch_centerline_length_cm	Length	15843	1792	15845	1793	1.19547	1.13783	1.25604	1.42825e-12	1.13124	1.07696	1.18825	8.87186e-07
CV_413	Heart valve disorders	Cardiovascular	descending_aorta_centerline_length_cm	Length	15843	1792	15845	1793	1.2176	1.15025	1.28889	1.19196e-11	1.15402	1.09131	1.22033	5.03392e-07
CV_413	Heart valve disorders	Cardiovascular	overall_centerline_length_cm	Length	15843	1792	15845	1793	1.34476	1.26465	1.42994	3.29806e-21	1.25334	1.1795	1.3318	3.12617e-13
CV_413	Heart valve disorders	Cardiovascular	descending_aorta_tortuosity	Tortuosity	15843	1792	15845	1793	1.15433	1.09332	1.21874	2.21492e-07	1.12586	1.07623	1.17777	2.55106e-07
CV_413	Heart valve disorders	Cardiovascular	volume_cm3	Volume & Surface Area	15843	1792	15845	1793	1.49095	1.43063	1.55382	4.07985e-80	1.4503	1.38712	1.51635	3.7069e-60
CV_413	Heart valve disorders	Cardiovascular	surface_area_cm2	Volume & Surface Area	15843	1792	15845	1793	1.56643	1.48003	1.65789	3.33936e-54	1.49465	1.40835	1.58624	4.8814e-40
DE_672	Skin changes due to solar radiation	Dermatological	overall_mean_eccentricity	Eccentricity	18613	914	18613	914	0.89156	0.85503	0.929651	7.5602e-08	0.917077	0.886029	0.949214	8.39737e-07
MS_707	Other arthropathies	Muscloskeletal	arch_height_cm	Length	17989	620	17991	621	0.753795	0.683259	0.831613	1.71629e-08	0.740787	0.671504	0.817218	2.11232e-09
RE_488	Abnormalities of breathing	Respiratory	arch_height_cm	Length	11733	4191	11734	4192	0.880398	0.849719	0.912184	1.93531e-12	0.874883	0.843978	0.90692	3.22851e-13
RE_488	Abnormalities of breathing	Respiratory	brachiocephalic_angle_deg	Branch Angles	11733	4191	11734	4192	1.0992	1.06346	1.13616	2.0585e-08	1.13052	1.09361	1.16867	4.34654e-13
RE_488.1	Dyspnea [Shortness of breath]	Respiratory	arch_height_cm	Length	12824	4105	12824	4105	0.879161	0.84804	0.911424	2.49116e-12	0.881275	0.850136	0.913554	5.7382e-12
RE_488.1	Dyspnea [Shortness of breath]	Respiratory	brachiocephalic_angle_deg	Branch Angles	12824	4105	12824	4105	1.10926	1.07305	1.1467	9.12313e-10	1.11008	1.07358	1.14783	9.25321e-10
CV_416.5	Premature depolarization [Premature beats]	Cardiovascular	volume_cm3	Volume & Surface Area	18207	972	18208	973	1.19307	1.1121	1.27993	8.51057e-07	1.20723	1.12842	1.29156	4.57661e-08
CV_416.5	Premature depolarization [Premature beats]	Cardiovascular	surface_area_cm2	Volume & Surface Area	18207	972	18208	973	1.22125	1.12798	1.32222	8.17614e-07	1.23786	1.14512	1.33812	7.86518e-08
CV_436	Atherosclerosis [ASCVD]	Cardiovascular	descending_aorta_mean_diameter_cm	Diameter	14979	3058	14981	3059	1.25232	1.19157	1.31617	7.41327e-19	1.20936	1.14893	1.27297	3.63404e-13
CV_436	Atherosclerosis [ASCVD]	Cardiovascular	overall_mean_diameter_cm	Diameter	14979	3058	14981	3059	1.24823	1.18589	1.31383	2.19021e-17	1.23969	1.17727	1.30541	3.58631e-16
CV_436	Atherosclerosis [ASCVD]	Cardiovascular	ascending_aorta_mean_cross_section_area_cm2	Cross-Section Area	14979	3058	14981	3059	1.13379	1.08638	1.18327	8.35035e-09	1.14914	1.10101	1.19938	1.92094e-10
CV_436	Atherosclerosis [ASCVD]	Cardiovascular	descending_aorta_mean_cross_section_area_cm2	Cross-Section Area	14979	3058	14981	3059	1.22025	1.17026	1.27238	1.09817e-20	1.20573	1.15462	1.25909	2.53753e-17
CV_436	Atherosclerosis [ASCVD]	Cardiovascular	overall_mean_cross_section_area_cm2	Cross-Section Area	14979	3058	14981	3059	1.22924	1.17341	1.28774	3.2597e-18	1.23751	1.18094	1.29679	4.41312e-19
CV_436	Atherosclerosis [ASCVD]	Cardiovascular	volume_cm3	Volume & Surface Area	14979	3058	14981	3059	1.20757	1.16144	1.25552	2.26791e-21	1.21166	1.15969	1.26596	9.18657e-18
CV_436	Atherosclerosis [ASCVD]	Cardiovascular	surface_area_cm2	Volume & Surface Area	14979	3058	14981	3059	1.21486	1.16114	1.27107	3.33659e-17	1.17357	1.118	1.23191	1.00629e-10
RE_463	Rhinitis and nasal congestion	Respiratory	arch_height_cm	Length	15839	1894	15841	1895	0.863556	0.816451	0.913378	2.96122e-07	0.849164	0.802754	0.898257	1.18612e-08
DE_672.21	Actinic keratosis	Dermatological	overall_mean_eccentricity	Eccentricity	19057	734	19057	734	0.911445	0.879055	0.945028	5.0955e-07	0.872824	0.833552	0.913946	7.00178e-09
DE_688	Granulomatous disorder of the skin	Dermatological	overall_mean_eccentricity	Eccentricity	19753	360	19754	361	0.893667	0.8581	0.930708	5.77987e-08	0.844599	0.796772	0.895297	1.3581e-08
MS_708	Osteoarthritis	Muscloskeletal	arch_height_cm	Length	15189	2723	15190	2724	0.847956	0.810919	0.886685	4.55682e-13	0.810155	0.775169	0.846721	9.00729e-21
RE_474.1	Emphysema	Respiratory	arch_width_cm	Length	18646	1111	18647	1112	0.849611	0.796976	0.905721	5.89234e-07	0.849539	0.79655	0.906053	6.96534e-07
GI_523.2	Diverticula of colon	Gastrointestinal	aortic_arch_mean_diameter_cm	Diameter	17687	1698	17687	1698	1.17101	1.10553	1.24037	7.56822e-08	1.20957	1.13963	1.28381	3.83876e-10
GI_523.2	Diverticula of colon	Gastrointestinal	descending_aorta_mean_diameter_cm	Diameter	17687	1698	17687	1698	1.23168	1.15503	1.31341	2.06515e-10	1.26146	1.18233	1.34589	2.11129e-12
GI_523.2	Diverticula of colon	Gastrointestinal	overall_mean_diameter_cm	Diameter	17687	1698	17687	1698	1.22387	1.14503	1.30815	2.74842e-09	1.24559	1.16368	1.33325	2.48096e-10
GI_523.2	Diverticula of colon	Gastrointestinal	aortic_arch_mean_cross_section_area_cm2	Cross-Section Area	17687	1698	17687	1698	1.14226	1.08314	1.20461	9.33236e-07	1.19705	1.13415	1.26345	6.56283e-11
GI_523.2	Diverticula of colon	Gastrointestinal	descending_aorta_mean_cross_section_area_cm2	Cross-Section Area	17687	1698	17687	1698	1.15889	1.09449	1.22709	4.30892e-07	1.18259	1.11896	1.24984	2.79577e-09
GI_542	Chronic liver disease	Gastrointestinal	overall_tortuosity	Tortuosity	17973	1217	17973	1217	0.723941	0.672373	0.779465	1.05217e-17	0.754728	0.700437	0.813227	1.49134e-13
DE_688.1	Sarcoidosis	Dermatological	aortic_arch_mean_diameter_cm	Diameter	20064	288	20065	288	0.757724	0.6908	0.83113	4.08793e-09	0.752681	0.69458	0.815643	4.15957e-12
DE_688.1	Sarcoidosis	Dermatological	aortic_arch_mean_cross_section_area_cm2	Cross-Section Area	20064	288	20065	288	0.671792	0.580155	0.777902	1.05743e-07	0.619267	0.538447	0.712219	1.86487e-11
DE_688.1	Sarcoidosis	Dermatological	arch_height_cm	Length	20064	288	20065	288	0.638963	0.54606	0.747672	2.3044e-08	0.661944	0.568055	0.771351	1.24703e-07
DE_688.1	Sarcoidosis	Dermatological	overall_mean_eccentricity	Eccentricity	20064	288	20065	288	0.827865	0.777086	0.881962	4.9406e-09	0.881965	0.846934	0.918445	1.24812e-09
EM_247.42	Hypomagnesemia*	Endocrine/Metab	aortic_arch_mean_diameter_cm	Diameter	18312	1207	18314	1208	1.21742	1.13345	1.30761	6.84062e-08	1.1942	1.11351	1.28074	6.63001e-07
EM_247.42	Hypomagnesemia*	Endocrine/Metab	aortic_arch_mean_cross_section_area_cm2	Cross-Section Area	18312	1207	18314	1208	1.22129	1.14292	1.30504	3.46923e-09	1.18078	1.10551	1.26117	7.6186e-07
RE_463.2	Allergic rhinitis	Respiratory	arch_height_cm	Length	16820	1172	16822	1173	0.833192	0.774467	0.896369	9.89235e-07	0.773217	0.717569	0.833181	1.488e-11
CV_413.2	Aortic valve disorders	Cardiovascular	ascending_aorta_mean_diameter_cm	Diameter	17933	1034	17933	1034	2.01319	1.84808	2.19304	8.26555e-58	1.51813	1.38707	1.66158	1.27476e-19
CV_413.2	Aortic valve disorders	Cardiovascular	descending_aorta_mean_diameter_cm	Diameter	17933	1034	17933	1034	1.49762	1.38679	1.61732	7.41601e-25	1.29607	1.18925	1.41247	3.4294e-09
CV_413.2	Aortic valve disorders	Cardiovascular	overall_mean_diameter_cm	Diameter	17933	1034	17933	1034	1.79422	1.6556	1.94444	4.5014e-46	1.49314	1.36745	1.63038	4.05778e-19
CV_413.2	Aortic valve disorders	Cardiovascular	ascending_aorta_mean_cross_section_area_cm2	Cross-Section Area	17933	1034	17933	1034	1.88166	1.77133	1.99886	1.93929e-93	1.62378	1.5165	1.73864	6.28373e-44
CV_413.2	Aortic valve disorders	Cardiovascular	descending_aorta_mean_cross_section_area_cm2	Cross-Section Area	17933	1034	17933	1034	1.37795	1.30811	1.45153	1.35964e-33	1.27828	1.19273	1.36997	3.74877e-12
CV_413.2	Aortic valve disorders	Cardiovascular	overall_mean_cross_section_area_cm2	Cross-Section Area	17933	1034	17933	1034	1.68727	1.59436	1.78559	3.03726e-73	1.54356	1.43343	1.66216	1.42156e-30
CV_413.2	Aortic valve disorders	Cardiovascular	ascending_aorta_centerline_length_cm	Length	17933	1034	17933	1034	1.60324	1.48796	1.72745	2.68041e-35	1.37155	1.27376	1.47685	5.68843e-17
CV_413.2	Aortic valve disorders	Cardiovascular	aortic_arch_centerline_length_cm	Length	17933	1034	17933	1034	1.27185	1.19519	1.35343	3.41805e-14	1.2744	1.20474	1.3481	2.81135e-17
CV_413.2	Aortic valve disorders	Cardiovascular	descending_aorta_centerline_length_cm	Length	17933	1034	17933	1034	1.3667	1.27512	1.46487	1.07166e-18	1.20467	1.12026	1.29544	5.06674e-07
CV_413.2	Aortic valve disorders	Cardiovascular	overall_centerline_length_cm	Length	17933	1034	17933	1034	1.63561	1.51753	1.76289	6.7536e-38	1.40553	1.30055	1.51898	8.3385e-18
CV_413.2	Aortic valve disorders	Cardiovascular	arch_width_cm	Length	17933	1034	17933	1034	1.27574	1.19655	1.36017	9.43948e-14	1.27632	1.20242	1.35476	1.07808e-15
CV_413.2	Aortic valve disorders	Cardiovascular	volume_cm3	Volume & Surface Area	17933	1034	17933	1034	1.66929	1.60307	1.73825	6.94118e-136	1.46895	1.40823	1.53229	2.7355e-71
CV_413.2	Aortic valve disorders	Cardiovascular	surface_area_cm2	Volume & Surface Area	17933	1034	17933	1034	1.92472	1.81096	2.04563	1.68403e-98	1.60408	1.50618	1.70834	5.78434e-49
CV_413.21	Aortic stenosis	Cardiovascular	ascending_aorta_mean_diameter_cm	Diameter	19435	707	19436	708	1.33321	1.2028	1.47775	4.34912e-08	1.34797	1.21635	1.49383	1.22515e-08
CV_413.21	Aortic stenosis	Cardiovascular	ascending_aorta_mean_cross_section_area_cm2	Cross-Section Area	19435	707	19436	708	1.38551	1.27876	1.50116	1.57464e-15	1.34193	1.23768	1.45495	1.0177e-12
CV_413.21	Aortic stenosis	Cardiovascular	left_subclavian_angle_deg	Branch Angles	19435	707	19436	708	1.26205	1.16391	1.36847	1.75371e-08	1.2823	1.18347	1.38939	1.23121e-09
RE_475	Asthma	Respiratory	arch_height_cm	Length	16967	1270	16968	1271	0.821412	0.765274	0.881668	5.12748e-08	0.832765	0.775786	0.893929	4.1759e-07
CV_413.22	Aortic insufficiency	Cardiovascular	ascending_aorta_mean_diameter_cm	Diameter	19254	603	19255	604	2.76625	2.51294	3.0451	8.98756e-96	2.61879	2.36147	2.90416	2.34276e-74
CV_413.22	Aortic insufficiency	Cardiovascular	aortic_arch_mean_diameter_cm	Diameter	19254	603	19255	604	1.47142	1.32873	1.62944	1.1635e-13	1.42906	1.28935	1.58392	1.03595e-11
CV_413.22	Aortic insufficiency	Cardiovascular	descending_aorta_mean_diameter_cm	Diameter	19254	603	19255	604	1.57675	1.44306	1.72283	7.23947e-24	1.50079	1.36025	1.65584	5.80114e-16
CV_413.22	Aortic insufficiency	Cardiovascular	overall_mean_diameter_cm	Diameter	19254	603	19255	604	2.08148	1.90201	2.27789	3.63341e-57	2.05256	1.86196	2.26266	2.11094e-47
CV_413.22	Aortic insufficiency	Cardiovascular	ascending_aorta_mean_cross_section_area_cm2	Cross-Section Area	19254	603	19255	604	2.20438	2.07436	2.34254	2.91335e-143	2.23391	2.09008	2.38763	7.19911e-124
CV_413.22	Aortic insufficiency	Cardiovascular	aortic_arch_mean_cross_section_area_cm2	Cross-Section Area	19254	603	19255	604	1.42308	1.31017	1.54573	6.02921e-17	1.40711	1.29532	1.52854	6.13092e-16
CV_413.22	Aortic insufficiency	Cardiovascular	descending_aorta_mean_cross_section_area_cm2	Cross-Section Area	19254	603	19255	604	1.4042	1.32274	1.49067	8.62121e-29	1.38023	1.28428	1.48336	1.85914e-18
CV_413.22	Aortic insufficiency	Cardiovascular	overall_mean_cross_section_area_cm2	Cross-Section Area	19254	603	19255	604	1.81805	1.71236	1.93025	3.19616e-85	1.86644	1.74156	2.00027	8.27058e-70
CV_413.22	Aortic insufficiency	Cardiovascular	ascending_aorta_centerline_length_cm	Length	19254	603	19255	604	1.97219	1.80257	2.15776	1.42321e-49	2.20053	2.0243	2.39211	1.46032e-76
CV_413.22	Aortic insufficiency	Cardiovascular	aortic_arch_centerline_length_cm	Length	19254	603	19255	604	1.38001	1.29424	1.47147	7.72887e-23	1.43939	1.3335	1.5537	9.46089e-21
CV_413.22	Aortic insufficiency	Cardiovascular	descending_aorta_centerline_length_cm	Length	19254	603	19255	604	1.41349	1.2887	1.55036	2.16086e-13	1.41244	1.31109	1.52163	9.94588e-20
CV_413.22	Aortic insufficiency	Cardiovascular	overall_centerline_length_cm	Length	19254	603	19255	604	1.88198	1.71197	2.06887	3.75834e-39	1.88312	1.74522	2.03193	8.20713e-60
CV_413.22	Aortic insufficiency	Cardiovascular	arch_width_cm	Length	19254	603	19255	604	1.40976	1.31483	1.51154	4.65677e-22	1.45453	1.34237	1.57607	5.64058e-20
CV_413.22	Aortic insufficiency	Cardiovascular	ascending_aorta_tortuosity	Tortuosity	19254	603	19255	604	1.22882	1.14152	1.3228	4.25257e-08	1.32492	1.23467	1.42178	5.44608e-15
CV_413.22	Aortic insufficiency	Cardiovascular	overall_tortuosity	Tortuosity	19254	603	19255	604	1.43165	1.3282	1.54316	6.80876e-21	1.42368	1.32659	1.52787	1.1e-22
CV_413.22	Aortic insufficiency	Cardiovascular	overall_taper_ratio	Taper Ratio	19254	603	19255	604	1.16679	1.12305	1.21223	2.51519e-15	1.16861	1.11435	1.22551	1.33347e-10
CV_413.22	Aortic insufficiency	Cardiovascular	volume_cm3	Volume & Surface Area	19254	603	19255	604	1.62394	1.55859	1.69204	2.05108e-118	1.59537	1.53554	1.65752	8.41352e-127
CV_413.22	Aortic insufficiency	Cardiovascular	surface_area_cm2	Volume & Surface Area	19254	603	19255	604	1.94078	1.82575	2.06306	2.11988e-100	1.90101	1.80119	2.00635	1.61328e-120
CV_438	Aneurysm or ectasia	Cardiovascular	ascending_aorta_mean_diameter_cm	Diameter	17848	1309	17849	1309	2.69349	2.48677	2.9174	1.21647e-130	2.81453	2.59761	3.04956	4.31399e-141
CV_438	Aneurysm or ectasia	Cardiovascular	aortic_arch_mean_diameter_cm	Diameter	17848	1309	17849	1309	1.53728	1.43027	1.6523	1.59898e-31	1.57549	1.46534	1.69392	9.96403e-35
CV_438	Aneurysm or ectasia	Cardiovascular	descending_aorta_mean_diameter_cm	Diameter	17848	1309	17849	1309	1.88405	1.74449	2.03477	1.5277e-58	1.79237	1.68063	1.91155	1.27067e-70
CV_438	Aneurysm or ectasia	Cardiovascular	overall_mean_diameter_cm	Diameter	17848	1309	17849	1309	2.47655	2.28734	2.68141	8.79777e-111	2.37349	2.21747	2.54049	5.06567e-137
CV_438	Aneurysm or ectasia	Cardiovascular	ascending_aorta_mean_cross_section_area_cm2	Cross-Section Area	17848	1309	17849	1309	2.44689	2.3107	2.59111	5.77038e-206	2.46215	2.33153	2.60009	3.01844e-230
CV_438	Aneurysm or ectasia	Cardiovascular	aortic_arch_mean_cross_section_area_cm2	Cross-Section Area	17848	1309	17849	1309	1.52361	1.43169	1.62142	3.76321e-40	1.54516	1.45272	1.64347	1.79306e-43
CV_438	Aneurysm or ectasia	Cardiovascular	descending_aorta_mean_cross_section_area_cm2	Cross-Section Area	17848	1309	17849	1309	1.7438	1.64559	1.84786	7.23524e-79	1.55549	1.49475	1.6187	9.05144e-105
CV_438	Aneurysm or ectasia	Cardiovascular	overall_mean_cross_section_area_cm2	Cross-Section Area	17848	1309	17849	1309	2.43308	2.2801	2.59632	1.21764e-158	2.07279	1.98139	2.16841	3.15483e-220
CV_438	Aneurysm or ectasia	Cardiovascular	ascending_aorta_centerline_length_cm	Length	17848	1309	17849	1309	1.71919	1.60767	1.83844	1.78089e-56	1.78914	1.67695	1.90885	2.22068e-69
CV_438	Aneurysm or ectasia	Cardiovascular	aortic_arch_centerline_length_cm	Length	17848	1309	17849	1309	1.29555	1.22521	1.36994	9.87183e-20	1.32703	1.25561	1.40252	1.19206e-23
CV_438	Aneurysm or ectasia	Cardiovascular	descending_aorta_centerline_length_cm	Length	17848	1309	17849	1309	1.33286	1.251	1.42007	6.38521e-19	1.37734	1.2893	1.47139	2.09983e-21
CV_438	Aneurysm or ectasia	Cardiovascular	overall_centerline_length_cm	Length	17848	1309	17849	1309	1.66197	1.55383	1.77763	1.48354e-49	1.76033	1.64436	1.88448	1.80011e-59
CV_438	Aneurysm or ectasia	Cardiovascular	arch_width_cm	Length	17848	1309	17849	1309	1.30441	1.23154	1.3816	1.3022e-19	1.33991	1.26548	1.41871	1.06567e-23
CV_438	Aneurysm or ectasia	Cardiovascular	ascending_aorta_tortuosity	Tortuosity	17848	1309	17849	1309	1.16238	1.09883	1.22961	1.55967e-07	1.17391	1.10979	1.24173	2.20371e-08
CV_438	Aneurysm or ectasia	Cardiovascular	descending_aorta_tortuosity	Tortuosity	17848	1309	17849	1309	1.12607	1.09971	1.15307	8.84419e-23	1.20803	1.15297	1.26571	2.00592e-15
CV_438	Aneurysm or ectasia	Cardiovascular	overall_tortuosity	Tortuosity	17848	1309	17849	1309	1.33014	1.25787	1.40656	1.39826e-23	1.40046	1.32464	1.48062	1.92196e-32
CV_438	Aneurysm or ectasia	Cardiovascular	overall_taper_ratio	Taper Ratio	17848	1309	17849	1309	1.14526	1.11154	1.18	5.83135e-19	1.11313	1.07085	1.15709	5.82048e-08
CV_438	Aneurysm or ectasia	Cardiovascular	volume_cm3	Volume & Surface Area	17848	1309	17849	1309	2.2469	2.15182	2.34619	8.07188e-295	2.03822	1.96546	2.11367	0
CV_438	Aneurysm or ectasia	Cardiovascular	surface_area_cm2	Volume & Surface Area	17848	1309	17849	1309	2.52007	2.36608	2.68407	1.48046e-181	2.43859	2.30403	2.58101	4.76087e-208
EM_211.11	Hyperaldosteronism	Endocrine/Metab	descending_aorta_mean_diameter_cm	Diameter	20407	56	20408	56	2.10457	1.63934	2.70184	5.28483e-09	2.1074	1.71605	2.58799	1.14136e-12
EM_211.11	Hyperaldosteronism	Endocrine/Metab	overall_mean_diameter_cm	Diameter	20407	56	20408	56	2.29617	1.68236	3.13394	1.62477e-07	2.2582	1.70456	2.99168	1.37679e-08
EM_211.11	Hyperaldosteronism	Endocrine/Metab	descending_aorta_mean_cross_section_area_cm2	Cross-Section Area	20407	56	20408	56	1.70766	1.44074	2.02403	6.7986e-10	1.64938	1.42688	1.90658	1.3041e-11
EM_211.11	Hyperaldosteronism	Endocrine/Metab	overall_mean_cross_section_area_cm2	Cross-Section Area	20407	56	20408	56	1.95527	1.54775	2.47011	1.87926e-08	1.87479	1.50847	2.33006	1.45956e-08
MS_724	Other symptoms and disorders of the soft tissue	Muscloskeletal	arch_height_cm	Length	15007	2687	15008	2687	0.850637	0.811829	0.8913	1.12122e-11	0.864006	0.825176	0.904662	4.64635e-10
RE_488.8	Obesity hypoventilation syndrome [OHS]	Respiratory	descending_aorta_mean_diameter_cm	Diameter	20305	93	20305	93	1.86656	1.47521	2.36171	2.00724e-07	1.8244	1.4824	2.24529	1.37261e-08
SO_387	Disorders of refraction and accommodation	Sense organs	aortic_arch_centerline_length_cm	Length	18589	938	18591	939	0.835735	0.778844	0.896782	6.08153e-07	0.832397	0.77466	0.894437	5.6819e-07
SO_387	Disorders of refraction and accommodation	Sense organs	arch_width_cm	Length	18589	938	18591	939	0.836304	0.779779	0.896927	5.54124e-07	0.835177	0.777753	0.896841	7.21087e-07
CA_144.2	Benign neoplasms of the uterus	Neoplasms	arch_height_cm	Length	19160	453	19161	454	0.701967	0.617732	0.797688	5.7738e-08	0.718131	0.630768	0.817594	5.64609e-07
CV_438.1	Aortic aneurysm and ectasia	Cardiovascular	ascending_aorta_mean_diameter_cm	Diameter	18426	976	18428	977	3.47759	3.17812	3.80528	4.76064e-162	3.94592	3.62346	4.29707	1.36941e-218
CV_438.1	Aortic aneurysm and ectasia	Cardiovascular	aortic_arch_mean_diameter_cm	Diameter	18426	976	18428	977	1.70203	1.56418	1.85203	5.43071e-35	1.94387	1.78585	2.11587	2.81681e-53
CV_438.1	Aortic aneurysm and ectasia	Cardiovascular	descending_aorta_mean_diameter_cm	Diameter	18426	976	18428	977	2.03001	1.91134	2.15604	1.91958e-117	2.29732	2.11893	2.49073	1.88428e-90
CV_438.1	Aortic aneurysm and ectasia	Cardiovascular	overall_mean_diameter_cm	Diameter	18426	976	18428	977	2.84088	2.65496	3.03983	8.53848e-201	3.33059	3.05671	3.62901	3.0059e-166
CV_438.1	Aortic aneurysm and ectasia	Cardiovascular	ascending_aorta_mean_cross_section_area_cm2	Cross-Section Area	18426	976	18428	977	2.80449	2.64683	2.97153	2.30898e-267	2.92725	2.77237	3.09077	0
CV_438.1	Aortic aneurysm and ectasia	Cardiovascular	aortic_arch_mean_cross_section_area_cm2	Cross-Section Area	18426	976	18428	977	1.66608	1.55617	1.78374	1.14842e-48	1.81436	1.69177	1.94583	1.52418e-62
CV_438.1	Aortic aneurysm and ectasia	Cardiovascular	descending_aorta_mean_cross_section_area_cm2	Cross-Section Area	18426	976	18428	977	1.63052	1.57119	1.6921	2.38273e-147	1.9921	1.88011	2.11076	1.50939e-120
CV_438.1	Aortic aneurysm and ectasia	Cardiovascular	overall_mean_cross_section_area_cm2	Cross-Section Area	18426	976	18428	977	2.232	2.13706	2.33115	5.3499e-287	2.98269	2.79585	3.18203	2.16082e-240
CV_438.1	Aortic aneurysm and ectasia	Cardiovascular	ascending_aorta_centerline_length_cm	Length	18426	976	18428	977	2.10864	1.95594	2.27326	2.83917e-84	2.15709	2.01228	2.31232	3.02065e-104
CV_438.1	Aortic aneurysm and ectasia	Cardiovascular	aortic_arch_centerline_length_cm	Length	18426	976	18428	977	1.45317	1.36648	1.54536	1.05488e-32	1.41265	1.32954	1.50095	5.91411e-29
CV_438.1	Aortic aneurysm and ectasia	Cardiovascular	descending_aorta_centerline_length_cm	Length	18426	976	18428	977	1.49441	1.39488	1.60104	3.16708e-30	1.5417	1.44132	1.64906	2.03916e-36
CV_438.1	Aortic aneurysm and ectasia	Cardiovascular	overall_centerline_length_cm	Length	18426	976	18428	977	1.96236	1.83372	2.10003	1.39682e-84	2.10886	1.96319	2.26534	8.70448e-93
CV_438.1	Aortic aneurysm and ectasia	Cardiovascular	arch_width_cm	Length	18426	976	18428	977	1.47402	1.38131	1.57296	1.1883e-31	1.43361	1.34575	1.52722	6.27338e-29
CV_438.1	Aortic aneurysm and ectasia	Cardiovascular	descending_aorta_tortuosity	Tortuosity	18426	976	18428	977	1.268	1.21303	1.32547	8.65773e-26	1.15028	1.12341	1.17779	3.71861e-31
CV_438.1	Aortic aneurysm and ectasia	Cardiovascular	overall_tortuosity	Tortuosity	18426	976	18428	977	1.53116	1.44473	1.62277	7.95894e-47	1.48784	1.40174	1.57923	5.3467e-39
CV_438.1	Aortic aneurysm and ectasia	Cardiovascular	overall_taper_ratio	Taper Ratio	18426	976	18428	977	1.13947	1.09705	1.18353	1.52274e-11	1.16367	1.1223	1.20656	2.2411e-16
CV_438.1	Aortic aneurysm and ectasia	Cardiovascular	volume_cm3	Volume & Surface Area	18426	976	18428	977	2.07569	2.00625	2.14753	0	2.58947	2.4737	2.71066	0
CV_438.1	Aortic aneurysm and ectasia	Cardiovascular	surface_area_cm2	Volume & Surface Area	18426	976	18428	977	2.68866	2.54687	2.83835	2.28094e-280	3.22636	3.02739	3.4384	7.25068e-285
CV_438.11	Abdominal aortic aneurysm	Cardiovascular	ascending_aorta_mean_diameter_cm	Diameter	19622	307	19623	307	1.76455	1.51196	2.05934	5.81387e-13	1.5525	1.33538	1.80493	1.049e-08
CV_438.11	Abdominal aortic aneurysm	Cardiovascular	descending_aorta_mean_diameter_cm	Diameter	19622	307	19623	307	2.11402	1.8868	2.3686	4.32369e-38	2.02407	1.84283	2.22314	4.02091e-49
CV_438.11	Abdominal aortic aneurysm	Cardiovascular	overall_mean_diameter_cm	Diameter	19622	307	19623	307	2.32104	2.0265	2.65838	5.00313e-34	2.33391	2.0501	2.65702	1.40925e-37
CV_438.11	Abdominal aortic aneurysm	Cardiovascular	ascending_aorta_mean_cross_section_area_cm2	Cross-Section Area	19622	307	19623	307	1.63578	1.46106	1.83139	1.35156e-17	1.55689	1.389	1.74506	2.86732e-14
CV_438.11	Abdominal aortic aneurysm	Cardiovascular	aortic_arch_mean_cross_section_area_cm2	Cross-Section Area	19622	307	19623	307	1.464	1.30802	1.63858	3.32094e-11	1.39496	1.23822	1.57154	4.40906e-08
CV_438.11	Abdominal aortic aneurysm	Cardiovascular	descending_aorta_mean_cross_section_area_cm2	Cross-Section Area	19622	307	19623	307	1.71166	1.58715	1.84595	3.26633e-44	1.62859	1.53453	1.72842	4.29108e-58
CV_438.11	Abdominal aortic aneurysm	Cardiovascular	overall_mean_cross_section_area_cm2	Cross-Section Area	19622	307	19623	307	1.98921	1.80039	2.19783	1.26636e-41	2.00842	1.83516	2.19803	7.58834e-52
CV_438.11	Abdominal aortic aneurysm	Cardiovascular	descending_aorta_centerline_length_cm	Length	19622	307	19623	307	1.49658	1.3172	1.70039	6.04415e-10	1.46392	1.30209	1.64586	1.81448e-10
CV_438.11	Abdominal aortic aneurysm	Cardiovascular	overall_centerline_length_cm	Length	19622	307	19623	307	1.65439	1.44179	1.89833	7.2952e-13	1.79577	1.58963	2.02865	4.94765e-21
CV_438.11	Abdominal aortic aneurysm	Cardiovascular	descending_aorta_tortuosity	Tortuosity	19622	307	19623	307	1.45767	1.32026	1.60938	8.66654e-14	1.14455	1.09939	1.19155	4.89656e-11
CV_438.11	Abdominal aortic aneurysm	Cardiovascular	volume_cm3	Volume & Surface Area	19622	307	19623	307	1.76268	1.64253	1.89162	8.50044e-56	1.88335	1.76346	2.0114	2.30218e-79
CV_438.11	Abdominal aortic aneurysm	Cardiovascular	surface_area_cm2	Volume & Surface Area	19622	307	19623	307	2.04499	1.84477	2.26695	3.5951e-42	2.21873	2.02083	2.43601	9.5913e-63
CV_438.12	Thoracic aneurysm	Cardiovascular	ascending_aorta_mean_diameter_cm	Diameter	19061	818	19062	819	4.1615	3.81926	4.53442	1.33345e-232	4.28368	3.96682	4.62585	2.36923e-301
CV_438.12	Thoracic aneurysm	Cardiovascular	aortic_arch_mean_diameter_cm	Diameter	19061	818	19062	819	1.98585	1.81172	2.17672	1.31038e-48	2.1511	1.96211	2.35829	6.44528e-60
CV_438.12	Thoracic aneurysm	Cardiovascular	descending_aorta_mean_diameter_cm	Diameter	19061	818	19062	819	2.4909	2.31849	2.67614	2.92717e-137	2.02756	1.90338	2.15985	1.68466e-106
CV_438.12	Thoracic aneurysm	Cardiovascular	overall_mean_diameter_cm	Diameter	19061	818	19062	819	3.75117	3.45565	4.07197	7.47376e-219	3.04481	2.84683	3.25657	4.13532e-231
CV_438.12	Thoracic aneurysm	Cardiovascular	ascending_aorta_mean_cross_section_area_cm2	Cross-Section Area	19061	818	19062	819	2.8839	2.74204	3.03309	0	2.80494	2.67828	2.93758	0
CV_438.12	Thoracic aneurysm	Cardiovascular	aortic_arch_mean_cross_section_area_cm2	Cross-Section Area	19061	818	19062	819	1.86669	1.737	2.00606	9.86969e-65	1.94346	1.80979	2.087	1.27946e-74
CV_438.12	Thoracic aneurysm	Cardiovascular	descending_aorta_mean_cross_section_area_cm2	Cross-Section Area	19061	818	19062	819	1.93541	1.84905	2.02581	8.22517e-177	1.63885	1.57494	1.70535	7.09091e-131
CV_438.12	Thoracic aneurysm	Cardiovascular	overall_mean_cross_section_area_cm2	Cross-Section Area	19061	818	19062	819	2.91555	2.76097	3.0788	0	2.33286	2.23231	2.43794	0
CV_438.12	Thoracic aneurysm	Cardiovascular	ascending_aorta_centerline_length_cm	Length	19061	818	19062	819	2.53487	2.35182	2.73217	1.14425e-130	2.52307	2.34743	2.71184	1.85508e-139
CV_438.12	Thoracic aneurysm	Cardiovascular	aortic_arch_centerline_length_cm	Length	19061	818	19062	819	1.64543	1.54593	1.75134	3.45787e-55	1.52642	1.43417	1.62461	2.40929e-40
CV_438.12	Thoracic aneurysm	Cardiovascular	descending_aorta_centerline_length_cm	Length	19061	818	19062	819	1.65509	1.55117	1.76596	2.24851e-52	1.68219	1.58721	1.78285	7.19288e-69
CV_438.12	Thoracic aneurysm	Cardiovascular	overall_centerline_length_cm	Length	19061	818	19062	819	2.29301	2.15074	2.44468	2.99501e-142	2.28225	2.14684	2.4262	4.53795e-154
CV_438.12	Thoracic aneurysm	Cardiovascular	arch_height_cm	Length	19061	818	19062	819	1.35822	1.26856	1.45422	1.53655e-18	1.25759	1.17408	1.34704	6.25219e-11
CV_438.12	Thoracic aneurysm	Cardiovascular	arch_width_cm	Length	19061	818	19062	819	1.68581	1.57622	1.80302	2.28682e-52	1.56765	1.46484	1.67768	1.38198e-38
CV_438.12	Thoracic aneurysm	Cardiovascular	ascending_aorta_tortuosity	Tortuosity	19061	818	19062	819	1.28928	1.20794	1.3761	2.14214e-14	1.31329	1.23467	1.39693	5.04507e-18
CV_438.12	Thoracic aneurysm	Cardiovascular	descending_aorta_tortuosity	Tortuosity	19061	818	19062	819	1.53516	1.4448	1.63118	1.2948e-43	1.30031	1.24736	1.3555	3.31252e-35
CV_438.12	Thoracic aneurysm	Cardiovascular	overall_tortuosity	Tortuosity	19061	818	19062	819	1.71428	1.61982	1.81425	1.55108e-77	1.66198	1.56549	1.76442	3.19304e-62
CV_438.12	Thoracic aneurysm	Cardiovascular	overall_mean_eccentricity	Eccentricity	19061	818	19062	819	1.31972	1.21364	1.43506	8.62851e-11	1.24218	1.16382	1.32582	6.8821e-11
CV_438.12	Thoracic aneurysm	Cardiovascular	overall_taper_ratio	Taper Ratio	19061	818	19062	819	1.17272	1.12733	1.21993	2.56358e-15	1.18232	1.15312	1.21226	2.31079e-39
CV_438.12	Thoracic aneurysm	Cardiovascular	volume_cm3	Volume & Surface Area	19061	818	19062	819	2.30823	2.22786	2.39151	0	1.96259	1.90498	2.02195	0
CV_438.12	Thoracic aneurysm	Cardiovascular	surface_area_cm2	Volume & Surface Area	19061	818	19062	819	2.97112	2.82083	3.12941	0	2.72913	2.60485	2.85934	0
CV_400	Rheumatic fever and chronic rheumatic heart diseases	Cardiovascular	volume_cm3	Volume & Surface Area	18778	790	18779	790	1.23862	1.15072	1.33324	1.21225e-08	1.277	1.18592	1.37509	9.40649e-11
CV_400	Rheumatic fever and chronic rheumatic heart diseases	Cardiovascular	surface_area_cm2	Volume & Surface Area	18778	790	18779	790	1.27434	1.16918	1.38896	3.44937e-08	1.26433	1.15638	1.38236	2.59332e-07
CV_417.3	Bradycardia	Cardiovascular	aortic_arch_mean_diameter_cm	Diameter	18146	849	18148	850	1.2975	1.19332	1.41079	1.07282e-09	1.25424	1.15241	1.36506	1.57365e-07
CV_417.3	Bradycardia	Cardiovascular	descending_aorta_mean_diameter_cm	Diameter	18146	849	18148	850	1.40432	1.29236	1.52598	1.14381e-15	1.42101	1.30076	1.55236	6.74209e-15
CV_417.3	Bradycardia	Cardiovascular	overall_mean_diameter_cm	Diameter	18146	849	18148	850	1.43343	1.30951	1.56908	5.93881e-15	1.40994	1.28383	1.54844	6.66591e-13
CV_417.3	Bradycardia	Cardiovascular	aortic_arch_mean_cross_section_area_cm2	Cross-Section Area	18146	849	18148	850	1.25963	1.17179	1.35405	3.88264e-10	1.23467	1.14539	1.33091	3.70597e-08
CV_417.3	Bradycardia	Cardiovascular	descending_aorta_mean_cross_section_area_cm2	Cross-Section Area	18146	849	18148	850	1.29937	1.21781	1.38639	2.41441e-15	1.31684	1.22945	1.41044	3.96659e-15
CV_417.3	Bradycardia	Cardiovascular	overall_mean_cross_section_area_cm2	Cross-Section Area	18146	849	18148	850	1.35164	1.25009	1.46144	3.98487e-14	1.35432	1.2475	1.47029	4.64298e-13
CV_417.3	Bradycardia	Cardiovascular	volume_cm3	Volume & Surface Area	18146	849	18148	850	1.22077	1.13626	1.31157	5.04154e-08	1.25317	1.16648	1.3463	6.80967e-10
CV_417.3	Bradycardia	Cardiovascular	surface_area_cm2	Volume & Surface Area	18146	849	18148	850	1.241	1.14357	1.34673	2.26591e-07	1.27646	1.17296	1.38908	1.53342e-08
CV_438.13	Thoracoabdominal aortic aneurysm	Cardiovascular	aortic_arch_mean_diameter_cm	Diameter	20316	72	20318	73	3.33783	2.66605	4.1789	7.57955e-26	2.55635	1.95898	3.33587	4.78906e-12
CV_438.13	Thoracoabdominal aortic aneurysm	Cardiovascular	descending_aorta_mean_diameter_cm	Diameter	20316	72	20318	73	3.21548	2.88263	3.58677	1.9117e-97	4.41281	3.83012	5.08415	8.41966e-94
CV_438.13	Thoracoabdominal aortic aneurysm	Cardiovascular	overall_mean_diameter_cm	Diameter	20316	72	20318	73	5.04775	4.26908	5.96846	5.49533e-80	5.24622	4.35042	6.32649	1.95547e-67
CV_438.13	Thoracoabdominal aortic aneurysm	Cardiovascular	ascending_aorta_mean_cross_section_area_cm2	Cross-Section Area	20316	72	20318	73	1.92445	1.59303	2.32482	1.13134e-11	1.80622	1.45968	2.23503	5.32985e-08
CV_438.13	Thoracoabdominal aortic aneurysm	Cardiovascular	aortic_arch_mean_cross_section_area_cm2	Cross-Section Area	20316	72	20318	73	2.35653	2.05549	2.70166	9.95441e-35	2.07053	1.75696	2.44007	3.7465e-18
CV_438.13	Thoracoabdominal aortic aneurysm	Cardiovascular	descending_aorta_mean_cross_section_area_cm2	Cross-Section Area	20316	72	20318	73	2.11999	1.98104	2.26869	1.19119e-104	2.66826	2.43926	2.91877	6.15115e-102
CV_438.13	Thoracoabdominal aortic aneurysm	Cardiovascular	overall_mean_cross_section_area_cm2	Cross-Section Area	20316	72	20318	73	3.10709	2.78643	3.46465	1.69446e-92	3.34034	2.93277	3.80456	9.64654e-74
CV_438.13	Thoracoabdominal aortic aneurysm	Cardiovascular	ascending_aorta_centerline_length_cm	Length	20316	72	20318	73	1.87783	1.51807	2.32286	6.36433e-09	2.38784	1.88672	3.02206	4.40833e-13
CV_438.13	Thoracoabdominal aortic aneurysm	Cardiovascular	aortic_arch_centerline_length_cm	Length	20316	72	20318	73	2.23518	1.97875	2.52484	2.78912e-38	1.85603	1.5403	2.23648	7.99895e-11
CV_438.13	Thoracoabdominal aortic aneurysm	Cardiovascular	descending_aorta_centerline_length_cm	Length	20316	72	20318	73	2.1263	1.91551	2.36028	1.5583e-45	2.4204	2.13075	2.74942	4.43873e-42
CV_438.13	Thoracoabdominal aortic aneurysm	Cardiovascular	overall_centerline_length_cm	Length	20316	72	20318	73	3.42215	2.92784	3.99992	6.81194e-54	3.25971	2.77501	3.82906	6.28752e-47
CV_438.13	Thoracoabdominal aortic aneurysm	Cardiovascular	arch_height_cm	Length	20316	72	20318	73	2.28678	1.99664	2.61909	6.61717e-33	1.93003	1.62769	2.28852	3.89737e-14
CV_438.13	Thoracoabdominal aortic aneurysm	Cardiovascular	arch_width_cm	Length	20316	72	20318	73	2.48499	2.1503	2.87178	6.03797e-35	1.90658	1.54143	2.35824	2.69592e-09
CV_438.13	Thoracoabdominal aortic aneurysm	Cardiovascular	descending_aorta_tortuosity	Tortuosity	20316	72	20318	73	1.22516	1.17859	1.27358	9.58436e-25	1.47999	1.39279	1.57265	1.08102e-36
CV_438.13	Thoracoabdominal aortic aneurysm	Cardiovascular	overall_tortuosity	Tortuosity	20316	72	20318	73	1.8857	1.67017	2.12904	1.27548e-24	1.94121	1.67644	2.24781	7.60994e-19
CV_438.13	Thoracoabdominal aortic aneurysm	Cardiovascular	descending_aorta_mean_eccentricity	Eccentricity	20316	72	20318	73	3.71255	2.64605	5.20891	3.15865e-14	3.26402	2.31467	4.60274	1.51964e-11
CV_438.13	Thoracoabdominal aortic aneurysm	Cardiovascular	overall_mean_eccentricity	Eccentricity	20316	72	20318	73	2.00219	1.71604	2.33605	1.11569e-18	1.42661	1.25854	1.61713	2.7707e-08
CV_438.13	Thoracoabdominal aortic aneurysm	Cardiovascular	volume_cm3	Volume & Surface Area	20316	72	20318	73	2.25526	2.10855	2.41218	3.93198e-124	2.96449	2.66354	3.29943	4.33904e-88
CV_438.13	Thoracoabdominal aortic aneurysm	Cardiovascular	surface_area_cm2	Volume & Surface Area	20316	72	20318	73	3.30506	2.98813	3.6556	1.67521e-119	4.35115	3.74959	5.04923	1.40948e-83
CV_438.13	Thoracoabdominal aortic aneurysm	Cardiovascular	left_subclavian_angle_deg	Branch Angles	20316	72	20318	73	0.407467	0.330828	0.501861	3.03783e-17	0.424309	0.343029	0.524847	2.75116e-15
CV_438.13	Thoracoabdominal aortic aneurysm	Cardiovascular	left_carotid_angle_deg	Branch Angles	20316	72	20318	73	0.403277	0.318804	0.510132	3.65898e-14	0.401968	0.31707	0.509599	5.11114e-14
ID_059	Coronavirus	Infections	aortic_arch_mean_diameter_cm	Diameter	18422	1377	18423	1377	1.27734	1.19607	1.36414	2.92769e-13	1.31133	1.2281	1.40019	5.41162e-16
ID_059	Coronavirus	Infections	aortic_arch_mean_cross_section_area_cm2	Cross-Section Area	18422	1377	18423	1377	1.25019	1.17459	1.33065	2.28164e-12	1.30108	1.22585	1.38093	4.67243e-18
ID_059	Coronavirus	Infections	descending_aorta_mean_eccentricity	Eccentricity	18422	1377	18423	1377	1.37597	1.2355	1.53242	6.28778e-09	1.48899	1.32058	1.67888	8.0003e-11
ID_059	Coronavirus	Infections	overall_mean_eccentricity	Eccentricity	18422	1377	18423	1377	1.15063	1.09632	1.20763	1.28727e-08	1.12203	1.07189	1.17452	7.97477e-07
CV_400.2	Rheumatic heart disease	Cardiovascular	descending_aorta_tortuosity	Tortuosity	18830	786	18832	787	1.18766	1.1151	1.26494	8.94976e-08	1.09461	1.0578	1.13271	2.23396e-07
CV_400.2	Rheumatic heart disease	Cardiovascular	volume_cm3	Volume & Surface Area	18830	786	18832	787	1.24908	1.16604	1.33805	2.35961e-10	1.2819	1.1846	1.3872	7.01235e-10
CV_400.2	Rheumatic heart disease	Cardiovascular	surface_area_cm2	Volume & Surface Area	18830	786	18832	787	1.27025	1.1666	1.38311	3.6271e-08	1.28964	1.17908	1.41055	2.65845e-08
CV_413.6	Heart valve replaced	Cardiovascular	ascending_aorta_mean_diameter_cm	Diameter	19818	970	19818	970	1.51137	1.38682	1.6471	4.84492e-21	1.62553	1.48803	1.77573	4.55349e-27
CV_413.6	Heart valve replaced	Cardiovascular	overall_mean_diameter_cm	Diameter	19818	970	19818	970	1.38051	1.26898	1.50183	6.25303e-14	1.38755	1.27314	1.51225	8.66116e-14
CV_413.6	Heart valve replaced	Cardiovascular	ascending_aorta_mean_cross_section_area_cm2	Cross-Section Area	19818	970	19818	970	1.53505	1.43933	1.63712	6.62437e-39	1.60482	1.50341	1.71308	8.95026e-46
CV_413.6	Heart valve replaced	Cardiovascular	overall_mean_cross_section_area_cm2	Cross-Section Area	19818	970	19818	970	1.41707	1.32475	1.51582	3.61142e-24	1.40737	1.3129	1.50865	5.4891e-22
CV_413.6	Heart valve replaced	Cardiovascular	ascending_aorta_centerline_length_cm	Length	19818	970	19818	970	1.33202	1.23934	1.43164	6.62071e-15	1.37206	1.27431	1.47731	4.9462e-17
CV_413.6	Heart valve replaced	Cardiovascular	aortic_arch_centerline_length_cm	Length	19818	970	19818	970	1.28693	1.21805	1.3597	2.51448e-19	1.25277	1.17559	1.33501	3.74896e-12
CV_413.6	Heart valve replaced	Cardiovascular	descending_aorta_centerline_length_cm	Length	19818	970	19818	970	1.27015	1.18578	1.36053	9.17713e-12	1.22673	1.13871	1.32156	7.48233e-08
CV_413.6	Heart valve replaced	Cardiovascular	overall_centerline_length_cm	Length	19818	970	19818	970	1.44766	1.34351	1.55988	2.69407e-22	1.4071	1.30061	1.5223	1.79462e-17
CV_413.6	Heart valve replaced	Cardiovascular	arch_width_cm	Length	19818	970	19818	970	1.29198	1.21854	1.36986	9.55647e-18	1.2545	1.175	1.33938	1.13546e-11
CV_413.6	Heart valve replaced	Cardiovascular	ascending_aorta_taper_ratio	Taper Ratio	19818	970	19818	970	0.848334	0.8006	0.898914	2.59774e-08	0.830313	0.78298	0.880509	5.32481e-10
CV_413.6	Heart valve replaced	Cardiovascular	volume_cm3	Volume & Surface Area	19818	970	19818	970	1.41744	1.35474	1.48304	1.33235e-51	1.39594	1.33116	1.46388	4.51845e-43
CV_413.6	Heart valve replaced	Cardiovascular	surface_area_cm2	Volume & Surface Area	19818	970	19818	970	1.5133	1.42198	1.61048	6.68381e-39	1.49843	1.40287	1.6005	2.52412e-33
CV_413.6	Heart valve replaced	Cardiovascular	left_carotid_angle_deg	Branch Angles	19818	970	19818	970	1.2666	1.18124	1.35812	3.15801e-11	1.25189	1.16677	1.34322	4.02036e-10
CV_418	Abnormal results of cardiovascular function studies	Cardiovascular	descending_aorta_mean_diameter_cm	Diameter	14534	2776	14535	2776	1.25391	1.18738	1.32418	4.14484e-16	1.23987	1.1775	1.30555	3.22905e-16
CV_418	Abnormal results of cardiovascular function studies	Cardiovascular	overall_mean_diameter_cm	Diameter	14534	2776	14535	2776	1.27309	1.20409	1.34605	2.02912e-17	1.23369	1.16929	1.30163	1.6173e-14
CV_418	Abnormal results of cardiovascular function studies	Cardiovascular	aortic_arch_mean_cross_section_area_cm2	Cross-Section Area	14534	2776	14535	2776	1.20035	1.14806	1.25501	9.19826e-16	1.11863	1.07086	1.16854	4.79971e-07
CV_418	Abnormal results of cardiovascular function studies	Cardiovascular	descending_aorta_mean_cross_section_area_cm2	Cross-Section Area	14534	2776	14535	2776	1.21917	1.16346	1.27754	1.00085e-16	1.20193	1.15166	1.2544	3.22856e-17
CV_418	Abnormal results of cardiovascular function studies	Cardiovascular	overall_mean_cross_section_area_cm2	Cross-Section Area	14534	2776	14535	2776	1.24685	1.18398	1.31306	6.41012e-17	1.21821	1.15996	1.27939	2.90329e-15
CV_418	Abnormal results of cardiovascular function studies	Cardiovascular	volume_cm3	Volume & Surface Area	14534	2776	14535	2776	1.1882	1.13108	1.24821	6.89834e-12	1.18198	1.13019	1.23615	2.59788e-13
CV_418	Abnormal results of cardiovascular function studies	Cardiovascular	surface_area_cm2	Volume & Surface Area	14534	2776	14535	2776	1.18702	1.12601	1.25134	1.91447e-10	1.17342	1.11614	1.23363	3.76471e-10
CV_418	Abnormal results of cardiovascular function studies	Cardiovascular	brachiocephalic_angle_deg	Branch Angles	14534	2776	14535	2776	1.11649	1.07148	1.16339	1.53303e-07	1.14624	1.10032	1.19407	6.00443e-11
ID_059.1	Sars-CoV-2*	Infections	aortic_arch_mean_diameter_cm	Diameter	18462	1350	18462	1350	1.26589	1.18598	1.35118	1.3713e-12	1.33966	1.25275	1.43259	1.28534e-17
ID_059.1	Sars-CoV-2*	Infections	descending_aorta_mean_diameter_cm	Diameter	18462	1350	18462	1350	1.22711	1.13771	1.32354	1.14189e-07	1.22153	1.13189	1.31828	2.66817e-07
ID_059.1	Sars-CoV-2*	Infections	overall_mean_diameter_cm	Diameter	18462	1350	18462	1350	1.25239	1.15821	1.35424	1.68298e-08	1.24455	1.15206	1.34446	2.81473e-08
ID_059.1	Sars-CoV-2*	Infections	aortic_arch_mean_cross_section_area_cm2	Cross-Section Area	18462	1350	18462	1350	1.25642	1.17977	1.33804	1.18165e-12	1.30351	1.2275	1.38424	5.32682e-18
ID_059.1	Sars-CoV-2*	Infections	descending_aorta_mean_eccentricity	Eccentricity	18462	1350	18462	1350	1.37301	1.24782	1.51077	8.11829e-11	1.50837	1.31397	1.73153	5.26114e-09
ID_059.1	Sars-CoV-2*	Infections	overall_mean_eccentricity	Eccentricity	18462	1350	18462	1350	1.14607	1.09305	1.20167	1.69095e-08	1.1295	1.07741	1.1841	4.29549e-07
CV_401	Hypertension	Cardiovascular	descending_aorta_mean_diameter_cm	Diameter	9657	3581	9657	3581	1.23795	1.17836	1.30056	2.24913e-17	1.30411	1.23856	1.37313	6.03214e-24
CV_401	Hypertension	Cardiovascular	overall_mean_diameter_cm	Diameter	9657	3581	9657	3581	1.18709	1.12889	1.24828	2.26974e-11	1.25614	1.19357	1.32199	2.17959e-18
CV_401	Hypertension	Cardiovascular	descending_aorta_mean_cross_section_area_cm2	Cross-Section Area	9657	3581	9657	3581	1.2184	1.17073	1.268	2.98321e-22	1.28588	1.22939	1.34497	5.33853e-28
CV_401	Hypertension	Cardiovascular	overall_mean_cross_section_area_cm2	Cross-Section Area	9657	3581	9657	3581	1.19949	1.14502	1.25656	1.71363e-14	1.25863	1.19998	1.32015	3.47097e-21
CV_401	Hypertension	Cardiovascular	descending_aorta_centerline_length_cm	Length	9657	3581	9657	3581	1.14228	1.09755	1.18883	6.69352e-11	1.12554	1.08245	1.17033	2.87711e-09
CV_401	Hypertension	Cardiovascular	overall_centerline_length_cm	Length	9657	3581	9657	3581	1.13541	1.08776	1.18515	6.40356e-09	1.13651	1.08966	1.18539	2.56645e-09
CV_401	Hypertension	Cardiovascular	arch_height_cm	Length	9657	3581	9657	3581	0.850277	0.81894	0.882813	2.55094e-17	0.845345	0.814137	0.877748	2.05471e-18
CV_401	Hypertension	Cardiovascular	overall_tortuosity	Tortuosity	9657	3581	9657	3581	0.879034	0.844087	0.915428	4.69053e-10	0.866376	0.832377	0.901764	2.1818e-12
CV_401	Hypertension	Cardiovascular	volume_cm3	Volume & Surface Area	9657	3581	9657	3581	1.27738	1.22507	1.33192	1.73324e-30	1.31545	1.26028	1.37304	4.38966e-36
CV_401	Hypertension	Cardiovascular	surface_area_cm2	Volume & Surface Area	9657	3581	9657	3581	1.25426	1.19592	1.31545	1.14016e-20	1.2822	1.22359	1.34362	2.15729e-25
CV_401	Hypertension	Cardiovascular	brachiocephalic_angle_deg	Branch Angles	9657	3581	9657	3581	1.15309	1.11188	1.19583	1.7032e-14	1.16316	1.1217	1.20615	3.30223e-16
CV_414	Cardiomyopathy	Cardiovascular	descending_aorta_mean_cross_section_area_cm2	Cross-Section Area	18223	1159	18225	1160	1.24933	1.16944	1.33467	4.04679e-11	1.19981	1.1208	1.28439	1.59381e-07
CV_414	Cardiomyopathy	Cardiovascular	volume_cm3	Volume & Surface Area	18223	1159	18225	1160	1.23932	1.16512	1.31825	9.64479e-12	1.21913	1.14055	1.30313	5.60446e-09
CV_414	Cardiomyopathy	Cardiovascular	surface_area_cm2	Volume & Surface Area	18223	1159	18225	1160	1.26828	1.18098	1.36203	6.51266e-11	1.21662	1.12814	1.31204	3.5877e-07
CV_418.1	Abnormal electrocardiogram [ECG] [EKG]	Cardiovascular	descending_aorta_mean_diameter_cm	Diameter	15093	2106	15093	2106	1.22234	1.1507	1.29844	7.25458e-11	1.30101	1.22156	1.38561	2.71036e-16
CV_418.1	Abnormal electrocardiogram [ECG] [EKG]	Cardiovascular	overall_mean_diameter_cm	Diameter	15093	2106	15093	2106	1.20767	1.13536	1.28458	2.09816e-09	1.26395	1.18411	1.34918	1.97906e-12
CV_418.1	Abnormal electrocardiogram [ECG] [EKG]	Cardiovascular	descending_aorta_mean_cross_section_area_cm2	Cross-Section Area	15093	2106	15093	2106	1.20569	1.14658	1.26786	3.04254e-13	1.26131	1.19572	1.3305	1.58791e-17
CV_418.1	Abnormal electrocardiogram [ECG] [EKG]	Cardiovascular	overall_mean_cross_section_area_cm2	Cross-Section Area	15093	2106	15093	2106	1.19757	1.13089	1.26818	6.90197e-10	1.24773	1.17289	1.32735	2.32875e-12
CV_418.1	Abnormal electrocardiogram [ECG] [EKG]	Cardiovascular	volume_cm3	Volume & Surface Area	15093	2106	15093	2106	1.15947	1.09771	1.22471	1.16849e-07	1.20895	1.1425	1.27926	4.74095e-11
CV_418.1	Abnormal electrocardiogram [ECG] [EKG]	Cardiovascular	brachiocephalic_angle_deg	Branch Angles	15093	2106	15093	2106	1.14571	1.09294	1.20103	1.56404e-08	1.15478	1.10129	1.21088	2.73294e-09
CV_438.2	Aneurysm of iliac or artery of lower extremity	Cardiovascular	aortic_arch_mean_diameter_cm	Diameter	20228	131	20230	132	1.75598	1.41999	2.17147	2.03611e-07	1.77126	1.42725	2.19818	2.11473e-07
CV_438.2	Aneurysm of iliac or artery of lower extremity	Cardiovascular	descending_aorta_mean_diameter_cm	Diameter	20228	131	20230	132	2.19011	1.8784	2.55355	1.40943e-23	1.97638	1.71251	2.28091	1.19106e-20
CV_438.2	Aneurysm of iliac or artery of lower extremity	Cardiovascular	overall_mean_diameter_cm	Diameter	20228	131	20230	132	2.45386	2.00101	3.0092	6.46921e-18	2.16377	1.79187	2.61285	1.04371e-15
CV_438.2	Aneurysm of iliac or artery of lower extremity	Cardiovascular	aortic_arch_mean_cross_section_area_cm2	Cross-Section Area	20228	131	20230	132	1.72997	1.47849	2.02422	7.98281e-12	1.60598	1.36824	1.88504	6.80983e-09
CV_438.2	Aneurysm of iliac or artery of lower extremity	Cardiovascular	descending_aorta_mean_cross_section_area_cm2	Cross-Section Area	20228	131	20230	132	1.73661	1.57469	1.91518	2.13657e-28	1.58419	1.44987	1.73094	2.48661e-24
CV_438.2	Aneurysm of iliac or artery of lower extremity	Cardiovascular	overall_mean_cross_section_area_cm2	Cross-Section Area	20228	131	20230	132	2.09829	1.8092	2.43358	1.14017e-22	1.82437	1.60457	2.07427	4.34136e-20
CV_438.2	Aneurysm of iliac or artery of lower extremity	Cardiovascular	aortic_arch_centerline_length_cm	Length	20228	131	20230	132	1.58276	1.36402	1.83658	1.44142e-09	1.66019	1.43338	1.92287	1.3426e-11
CV_438.2	Aneurysm of iliac or artery of lower extremity	Cardiovascular	descending_aorta_centerline_length_cm	Length	20228	131	20230	132	1.56585	1.37645	1.7813	9.25812e-12	1.77373	1.54411	2.03749	5.40556e-16
CV_438.2	Aneurysm of iliac or artery of lower extremity	Cardiovascular	overall_centerline_length_cm	Length	20228	131	20230	132	1.78191	1.49394	2.12538	1.33282e-10	2.15511	1.83913	2.52538	2.26589e-21
CV_438.2	Aneurysm of iliac or artery of lower extremity	Cardiovascular	arch_width_cm	Length	20228	131	20230	132	1.58902	1.35178	1.86789	1.97992e-08	1.6966	1.44782	1.98812	6.4012e-11
CV_438.2	Aneurysm of iliac or artery of lower extremity	Cardiovascular	descending_aorta_tortuosity	Tortuosity	20228	131	20230	132	1.18306	1.13205	1.23637	7.69905e-14	1.38678	1.27025	1.514	2.84257e-13
CV_438.2	Aneurysm of iliac or artery of lower extremity	Cardiovascular	volume_cm3	Volume & Surface Area	20228	131	20230	132	1.83821	1.67209	2.02083	2.17562e-36	1.67022	1.54657	1.80376	4.82553e-39
CV_438.2	Aneurysm of iliac or artery of lower extremity	Cardiovascular	surface_area_cm2	Volume & Surface Area	20228	131	20230	132	2.2361	1.9574	2.55449	2.1897e-32	2.05221	1.83832	2.29098	1.59686e-37
GI_511	Gastro-esophageal reflux disease [GERD]	Gastrointestinal	ascending_aorta_mean_cross_section_area_cm2	Cross-Section Area	13276	3339	13277	3340	0.89165	0.852626	0.93246	5.09873e-07	0.865897	0.828188	0.905324	2.327e-10
GI_511	Gastro-esophageal reflux disease [GERD]	Gastrointestinal	arch_height_cm	Length	13276	3339	13277	3340	0.854689	0.820158	0.890675	8.51603e-14	0.850272	0.815965	0.886021	1.17199e-14
GI_511	Gastro-esophageal reflux disease [GERD]	Gastrointestinal	overall_tortuosity	Tortuosity	13276	3339	13277	3340	0.843756	0.808002	0.881093	1.46846e-14	0.842545	0.806882	0.879784	8.21953e-15
RE_479	Pulmonary insufficiency and acute respiratory distress syndrome	Respiratory	ascending_aorta_mean_diameter_cm	Diameter	14655	3983	14656	3983	1.11368	1.06767	1.16168	5.69915e-07	1.18275	1.13249	1.23524	3.57963e-14
RE_479	Pulmonary insufficiency and acute respiratory distress syndrome	Respiratory	descending_aorta_mean_diameter_cm	Diameter	14655	3983	14656	3983	1.25532	1.20116	1.31192	5.18393e-24	1.23402	1.17919	1.2914	1.20676e-19
RE_479	Pulmonary insufficiency and acute respiratory distress syndrome	Respiratory	overall_mean_diameter_cm	Diameter	14655	3983	14656	3983	1.27025	1.21319	1.33	1.97583e-24	1.28404	1.22639	1.34439	1.43148e-26
RE_479	Pulmonary insufficiency and acute respiratory distress syndrome	Respiratory	ascending_aorta_mean_cross_section_area_cm2	Cross-Section Area	14655	3983	14656	3983	1.17322	1.12893	1.21926	4.0969e-16	1.22123	1.17557	1.26867	8.75186e-25
RE_479	Pulmonary insufficiency and acute respiratory distress syndrome	Respiratory	aortic_arch_mean_cross_section_area_cm2	Cross-Section Area	14655	3983	14656	3983	1.12219	1.08118	1.16477	1.2938e-09	1.14271	1.10178	1.18516	7.59051e-13
RE_479	Pulmonary insufficiency and acute respiratory distress syndrome	Respiratory	descending_aorta_mean_cross_section_area_cm2	Cross-Section Area	14655	3983	14656	3983	1.22234	1.17886	1.26742	1.70331e-27	1.21857	1.1722	1.26678	1.74423e-23
RE_479	Pulmonary insufficiency and acute respiratory distress syndrome	Respiratory	overall_mean_cross_section_area_cm2	Cross-Section Area	14655	3983	14656	3983	1.27241	1.22054	1.32648	7.75038e-30	1.28951	1.23652	1.34477	1.58919e-32
RE_479	Pulmonary insufficiency and acute respiratory distress syndrome	Respiratory	descending_aorta_tortuosity	Tortuosity	14655	3983	14656	3983	1.11746	1.07826	1.15809	1.08962e-09	1.06678	1.04169	1.09248	1.01867e-07
RE_479	Pulmonary insufficiency and acute respiratory distress syndrome	Respiratory	volume_cm3	Volume & Surface Area	14655	3983	14656	3983	1.2809	1.23336	1.33028	1.14534e-37	1.2532	1.20616	1.30207	6.32818e-31
RE_479	Pulmonary insufficiency and acute respiratory distress syndrome	Respiratory	surface_area_cm2	Volume & Surface Area	14655	3983	14656	3983	1.27982	1.22641	1.33555	7.9649e-30	1.22763	1.17646	1.28103	3.72421e-21
SS_809	Pain	Symptoms	aortic_arch_mean_diameter_cm	Diameter	12889	4635	12890	4635	1.12641	1.08724	1.167	4.35455e-11	1.12315	1.08408	1.16363	1.28524e-10
SS_809	Pain	Symptoms	descending_aorta_mean_diameter_cm	Diameter	12889	4635	12890	4635	1.13439	1.08836	1.18237	2.42891e-09	1.12803	1.08153	1.17654	2.04074e-08
SS_809	Pain	Symptoms	aortic_arch_mean_cross_section_area_cm2	Cross-Section Area	12889	4635	12890	4635	1.12355	1.08556	1.16287	3.19172e-11	1.12567	1.08712	1.1656	2.79656e-11
SS_840	Allergy	Symptoms	aortic_arch_mean_diameter_cm	Diameter	16025	1493	16026	1493	0.87531	0.833631	0.919073	8.78453e-08	0.874181	0.830693	0.919945	2.40488e-07
SS_840	Allergy	Symptoms	overall_mean_diameter_cm	Diameter	16025	1493	16026	1493	0.811552	0.750637	0.87741	1.56213e-07	0.822767	0.762312	0.888017	5.44185e-07
SS_840	Allergy	Symptoms	overall_mean_cross_section_area_cm2	Cross-Section Area	16025	1493	16026	1493	0.794001	0.729889	0.863745	7.87931e-08	0.801682	0.738284	0.870523	1.44978e-07
SS_840	Allergy	Symptoms	arch_height_cm	Length	16025	1493	16026	1493	0.81778	0.766722	0.872239	9.61881e-10	0.800511	0.749193	0.855345	4.63506e-11
SS_840	Allergy	Symptoms	overall_mean_eccentricity	Eccentricity	16025	1493	16026	1493	0.908682	0.878503	0.939898	2.74857e-08	0.930341	0.904925	0.95647	3.23365e-07
CV_401.7	Hypertensive crisis*	Cardiovascular	aortic_arch_mean_diameter_cm	Diameter	20043	131	20044	132	1.79747	1.44789	2.23146	1.07248e-07	1.74503	1.41376	2.15393	2.17658e-07
CV_401.7	Hypertensive crisis*	Cardiovascular	descending_aorta_mean_diameter_cm	Diameter	20043	131	20044	132	1.71979	1.40143	2.11048	2.08877e-07	1.64759	1.36566	1.98773	1.84294e-07
CV_401.7	Hypertensive crisis*	Cardiovascular	aortic_arch_mean_cross_section_area_cm2	Cross-Section Area	20043	131	20044	132	1.69151	1.41539	2.0215	7.44177e-09	1.59255	1.36162	1.86264	5.8199e-09
CV_401.7	Hypertensive crisis*	Cardiovascular	descending_aorta_mean_cross_section_area_cm2	Cross-Section Area	20043	131	20044	132	1.51058	1.29779	1.75825	1.01045e-07	1.45865	1.27339	1.67087	5.11519e-08
RE_479.6	Pulmonary collapse [Atelectasis]	Respiratory	ascending_aorta_mean_diameter_cm	Diameter	14960	3581	14961	3581	1.18401	1.13183	1.2386	2.0615e-13	1.20977	1.15496	1.26719	8.31179e-16
RE_479.6	Pulmonary collapse [Atelectasis]	Respiratory	aortic_arch_mean_diameter_cm	Diameter	14960	3581	14961	3581	1.12354	1.07856	1.1704	2.30201e-08	1.16331	1.11602	1.2126	9.03855e-13
RE_479.6	Pulmonary collapse [Atelectasis]	Respiratory	descending_aorta_mean_diameter_cm	Diameter	14960	3581	14961	3581	1.24235	1.18558	1.30183	9.50832e-20	1.30812	1.24846	1.37062	1.67423e-29
RE_479.6	Pulmonary collapse [Atelectasis]	Respiratory	overall_mean_diameter_cm	Diameter	14960	3581	14961	3581	1.29232	1.23167	1.35594	1.35516e-25	1.35228	1.28894	1.41872	6.13445e-35
RE_479.6	Pulmonary collapse [Atelectasis]	Respiratory	ascending_aorta_mean_cross_section_area_cm2	Cross-Section Area	14960	3581	14961	3581	1.21724	1.1699	1.2665	2.65992e-22	1.2566	1.20736	1.30785	4.11476e-29
RE_479.6	Pulmonary collapse [Atelectasis]	Respiratory	aortic_arch_mean_cross_section_area_cm2	Cross-Section Area	14960	3581	14961	3581	1.13532	1.09204	1.18031	1.54701e-10	1.17219	1.12779	1.21833	7.35131e-16
RE_479.6	Pulmonary collapse [Atelectasis]	Respiratory	descending_aorta_mean_cross_section_area_cm2	Cross-Section Area	14960	3581	14961	3581	1.21898	1.17319	1.26656	3.81108e-24	1.26912	1.22118	1.31893	7.13122e-34
RE_479.6	Pulmonary collapse [Atelectasis]	Respiratory	overall_mean_cross_section_area_cm2	Cross-Section Area	14960	3581	14961	3581	1.29303	1.23836	1.35012	2.06098e-31	1.34822	1.29139	1.40754	4.02121e-42
RE_479.6	Pulmonary collapse [Atelectasis]	Respiratory	overall_centerline_length_cm	Length	14960	3581	14961	3581	1.11076	1.0664	1.15698	4.39493e-07	1.1249	1.07868	1.17311	3.85332e-08
RE_479.6	Pulmonary collapse [Atelectasis]	Respiratory	descending_aorta_tortuosity	Tortuosity	14960	3581	14961	3581	1.11578	1.07475	1.15837	9.97177e-09	1.07411	1.04958	1.09921	1.30799e-09
RE_479.6	Pulmonary collapse [Atelectasis]	Respiratory	volume_cm3	Volume & Surface Area	14960	3581	14961	3581	1.28297	1.23347	1.33446	2.26735e-35	1.32722	1.2781	1.37823	5.34229e-49
RE_479.6	Pulmonary collapse [Atelectasis]	Respiratory	surface_area_cm2	Volume & Surface Area	14960	3581	14961	3581	1.27139	1.21662	1.32862	1.16437e-26	1.33052	1.27281	1.39084	1.56982e-36
SS_847	Transplated organ	Symptoms	ascending_aorta_centerline_length_cm	Length	19559	817	19561	818	0.797295	0.749889	0.847698	4.38827e-13	0.801464	0.75303	0.853014	3.43598e-12
SS_847	Transplated organ	Symptoms	overall_tortuosity	Tortuosity	19559	817	19561	818	0.736171	0.670858	0.807843	1.03556e-10	0.700148	0.638377	0.767897	3.90185e-14
SS_847	Transplated organ	Symptoms	overall_mean_eccentricity	Eccentricity	19559	817	19561	818	0.905627	0.883375	0.92844	5.7325e-15	0.878692	0.838803	0.920477	4.87476e-08
CV_401.1	Essential hypertension	Cardiovascular	descending_aorta_mean_diameter_cm	Diameter	9868	3513	9869	3514	1.27732	1.21262	1.34548	2.7401e-20	1.27816	1.21743	1.34192	5.02966e-23
CV_401.1	Essential hypertension	Cardiovascular	overall_mean_diameter_cm	Diameter	9868	3513	9869	3514	1.23324	1.17123	1.29853	1.65083e-15	1.22342	1.16321	1.28675	4.8214e-15
CV_401.1	Essential hypertension	Cardiovascular	descending_aorta_mean_cross_section_area_cm2	Cross-Section Area	9868	3513	9869	3514	1.27099	1.21463	1.32997	3.70273e-25	1.23375	1.18712	1.28221	1.17271e-26
CV_401.1	Essential hypertension	Cardiovascular	overall_mean_cross_section_area_cm2	Cross-Section Area	9868	3513	9869	3514	1.24916	1.1902	1.31104	1.90767e-19	1.21761	1.16283	1.27496	5.12546e-17
CV_401.1	Essential hypertension	Cardiovascular	descending_aorta_centerline_length_cm	Length	9868	3513	9869	3514	1.15717	1.11223	1.20392	5.05703e-13	1.12054	1.07622	1.16669	3.25653e-08
CV_401.1	Essential hypertension	Cardiovascular	overall_centerline_length_cm	Length	9868	3513	9869	3514	1.16119	1.11248	1.21203	8.18844e-12	1.12634	1.0785	1.17631	7.7851e-08
CV_401.1	Essential hypertension	Cardiovascular	arch_height_cm	Length	9868	3513	9869	3514	0.833863	0.80302	0.86589	3.44727e-21	0.850984	0.819065	0.884148	1.31192e-16
CV_401.1	Essential hypertension	Cardiovascular	overall_tortuosity	Tortuosity	9868	3513	9869	3514	0.861574	0.827545	0.897003	4.27364e-13	0.873903	0.838754	0.910526	1.23411e-10
CV_401.1	Essential hypertension	Cardiovascular	volume_cm3	Volume & Surface Area	9868	3513	9869	3514	1.34326	1.28644	1.40259	7.65527e-41	1.27021	1.21853	1.32408	1.51758e-29
CV_401.1	Essential hypertension	Cardiovascular	surface_area_cm2	Volume & Surface Area	9868	3513	9869	3514	1.31185	1.25078	1.37591	6.4413e-29	1.24653	1.18857	1.30732	1.17674e-19
CV_401.1	Essential hypertension	Cardiovascular	brachiocephalic_angle_deg	Branch Angles	9868	3513	9869	3514	1.1736	1.13104	1.21776	1.99712e-17	1.13962	1.09897	1.18178	1.76435e-12
MS_726	Osteoporosis and low bone density	Muscloskeletal	descending_aorta_mean_diameter_cm	Diameter	18736	1294	18737	1295	0.791908	0.742823	0.844237	8.91245e-13	0.83696	0.77992	0.898173	7.73503e-07
MS_726	Osteoporosis and low bone density	Muscloskeletal	overall_mean_diameter_cm	Diameter	18736	1294	18737	1295	0.776356	0.715409	0.842495	1.2897e-09	0.805794	0.742444	0.87455	2.35857e-07
CV_424	Heart failure	Cardiovascular	descending_aorta_mean_diameter_cm	Diameter	16779	1981	16779	1981	1.27087	1.19623	1.35016	8.34568e-15	1.27628	1.19733	1.36044	7.01464e-14
CV_424	Heart failure	Cardiovascular	overall_mean_diameter_cm	Diameter	16779	1981	16779	1981	1.26042	1.18227	1.34373	1.3685e-12	1.2243	1.14724	1.30653	1.05139e-09
CV_424	Heart failure	Cardiovascular	descending_aorta_mean_cross_section_area_cm2	Cross-Section Area	16779	1981	16779	1981	1.2391	1.18035	1.30078	5.16583e-18	1.26499	1.19807	1.33565	2.33209e-17
CV_424	Heart failure	Cardiovascular	overall_mean_cross_section_area_cm2	Cross-Section Area	16779	1981	16779	1981	1.26488	1.19369	1.34033	1.86973e-15	1.2464	1.17474	1.32242	3.07402e-13
CV_424	Heart failure	Cardiovascular	arch_height_cm	Length	16779	1981	16779	1981	0.844967	0.803122	0.888992	7.99849e-11	0.848026	0.806002	0.892242	2.0599e-10
CV_424	Heart failure	Cardiovascular	volume_cm3	Volume & Surface Area	16779	1981	16779	1981	1.28462	1.22227	1.35014	5.80842e-23	1.30066	1.23462	1.37025	4.77996e-23
CV_424	Heart failure	Cardiovascular	surface_area_cm2	Volume & Surface Area	16779	1981	16779	1981	1.28777	1.21496	1.36494	1.63616e-17	1.27402	1.20157	1.35085	5.19755e-16
CV_424	Heart failure	Cardiovascular	brachiocephalic_angle_deg	Branch Angles	16779	1981	16779	1981	1.18784	1.1322	1.24621	2.03156e-12	1.19272	1.13652	1.2517	8.29264e-13
NS_351.1	Anesthesia of skin*	Neurological	aortic_arch_mean_diameter_cm	Diameter	19273	717	19274	717	1.2656	1.1535	1.38858	6.4235e-07	1.29669	1.18234	1.42209	3.46646e-08
RE_480	Pulmonary edema	Respiratory	descending_aorta_mean_cross_section_area_cm2	Cross-Section Area	18288	1301	18288	1301	1.25174	1.18211	1.32548	1.48366e-14	1.21088	1.13288	1.29424	1.77279e-08
RE_480	Pulmonary edema	Respiratory	overall_mean_cross_section_area_cm2	Cross-Section Area	18288	1301	18288	1301	1.26981	1.18629	1.35921	5.93805e-12	1.21664	1.13045	1.30939	1.68686e-07
RE_480	Pulmonary edema	Respiratory	volume_cm3	Volume & Surface Area	18288	1301	18288	1301	1.24714	1.17599	1.32259	1.7171e-13	1.18134	1.10533	1.26258	9.06246e-07
SS_809.32	Pain in leg*	Symptoms	aortic_arch_mean_diameter_cm	Diameter	18784	1081	18786	1082	1.29591	1.20154	1.39769	1.82297e-11	1.25822	1.16804	1.35536	1.41749e-09
SS_809.32	Pain in leg*	Symptoms	descending_aorta_mean_diameter_cm	Diameter	18784	1081	18786	1082	1.23201	1.13404	1.33845	8.00804e-07	1.3026	1.19596	1.41874	1.30652e-09
SS_809.32	Pain in leg*	Symptoms	overall_mean_diameter_cm	Diameter	18784	1081	18786	1082	1.27085	1.16572	1.38545	5.30212e-08	1.30433	1.19563	1.4229	2.1699e-09
SS_809.32	Pain in leg*	Symptoms	aortic_arch_mean_cross_section_area_cm2	Cross-Section Area	18784	1081	18786	1082	1.28293	1.19559	1.37666	4.33245e-12	1.23828	1.15529	1.32723	1.55642e-09
CV_416	Cardiac arrhythmia and conduction disorders	Cardiovascular	descending_aorta_mean_diameter_cm	Diameter	13492	3258	13493	3258	1.2037	1.14641	1.26385	9.21888e-14	1.19019	1.13289	1.25039	4.63652e-12
CV_416	Cardiac arrhythmia and conduction disorders	Cardiovascular	overall_mean_diameter_cm	Diameter	13492	3258	13493	3258	1.22388	1.16445	1.28634	1.7926e-15	1.2036	1.14498	1.26521	3.46204e-13
CV_416	Cardiac arrhythmia and conduction disorders	Cardiovascular	ascending_aorta_mean_cross_section_area_cm2	Cross-Section Area	13492	3258	13493	3258	1.18719	1.13927	1.23713	3.27858e-16	1.14844	1.10105	1.19787	1.21613e-10
CV_416	Cardiac arrhythmia and conduction disorders	Cardiovascular	descending_aorta_mean_cross_section_area_cm2	Cross-Section Area	13492	3258	13493	3258	1.19836	1.1507	1.24799	2.34239e-18	1.18777	1.13852	1.23915	1.67317e-15
CV_416	Cardiac arrhythmia and conduction disorders	Cardiovascular	overall_mean_cross_section_area_cm2	Cross-Section Area	13492	3258	13493	3258	1.24451	1.19019	1.30131	7.53138e-22	1.22259	1.16804	1.27969	6.17592e-18
CV_416	Cardiac arrhythmia and conduction disorders	Cardiovascular	descending_aorta_centerline_length_cm	Length	13492	3258	13493	3258	1.12517	1.08062	1.17156	1.0548e-08	1.12737	1.082	1.17465	1.06214e-08
CV_416	Cardiac arrhythmia and conduction disorders	Cardiovascular	overall_centerline_length_cm	Length	13492	3258	13493	3258	1.15478	1.10562	1.20611	8.91976e-11	1.16624	1.11611	1.21861	6.8334e-12
CV_416	Cardiac arrhythmia and conduction disorders	Cardiovascular	descending_aorta_tortuosity	Tortuosity	13492	3258	13493	3258	1.1158	1.07406	1.15916	1.77167e-08	1.07936	1.05623	1.10301	4.94005e-12
CV_416	Cardiac arrhythmia and conduction disorders	Cardiovascular	volume_cm3	Volume & Surface Area	13492	3258	13493	3258	1.29616	1.24911	1.34497	4.91745e-43	1.2785	1.22867	1.33034	8.92365e-34
CV_416	Cardiac arrhythmia and conduction disorders	Cardiovascular	surface_area_cm2	Volume & Surface Area	13492	3258	13493	3258	1.29848	1.24206	1.35746	9.9879e-31	1.28121	1.22398	1.34112	2.20204e-26
CV_440	Embolism and thrombosis	Cardiovascular	descending_aorta_mean_diameter_cm	Diameter	16763	2346	16763	2346	1.19563	1.12762	1.26775	2.23914e-09	1.17357	1.10748	1.24359	6.21966e-08
CV_440	Embolism and thrombosis	Cardiovascular	descending_aorta_mean_cross_section_area_cm2	Cross-Section Area	16763	2346	16763	2346	1.18346	1.1236	1.24652	2.01638e-10	1.16169	1.10561	1.22061	2.89936e-09
GI_542.2	Fatty liver disease (FLD)	Gastrointestinal	aortic_arch_mean_diameter_cm	Diameter	19416	756	19417	756	1.29358	1.18154	1.41624	2.56051e-08	1.25642	1.14888	1.37403	5.72929e-07
GI_542.2	Fatty liver disease (FLD)	Gastrointestinal	descending_aorta_mean_diameter_cm	Diameter	19416	756	19417	756	1.3283	1.20619	1.46277	7.91545e-09	1.37532	1.24751	1.51622	1.51421e-10
GI_542.2	Fatty liver disease (FLD)	Gastrointestinal	overall_mean_diameter_cm	Diameter	19416	756	19417	756	1.36824	1.23559	1.51513	1.68302e-09	1.38975	1.25575	1.53805	1.98821e-10
GI_542.2	Fatty liver disease (FLD)	Gastrointestinal	overall_mean_cross_section_area_cm2	Cross-Section Area	19416	756	19417	756	1.27176	1.15615	1.39892	7.65396e-07	1.288	1.16987	1.41806	2.51497e-07
GI_542.2	Fatty liver disease (FLD)	Gastrointestinal	arch_height_cm	Length	19416	756	19417	756	0.766339	0.700629	0.838212	5.93754e-09	0.738245	0.67266	0.810225	1.62317e-10
GI_542.2	Fatty liver disease (FLD)	Gastrointestinal	overall_tortuosity	Tortuosity	19416	756	19417	756	0.66671	0.607027	0.732262	2.40166e-17	0.649296	0.589371	0.715314	2.30426e-18
SS_809.33	Pain in hand and fingers*	Symptoms	aortic_arch_mean_diameter_cm	Diameter	19426	891	19427	891	1.25688	1.1596	1.36232	2.65534e-08	1.29726	1.1936	1.40992	9.0764e-10
SS_809.33	Pain in hand and fingers*	Symptoms	aortic_arch_mean_cross_section_area_cm2	Cross-Section Area	19426	891	19427	891	1.21553	1.12809	1.30974	2.98166e-07	1.30041	1.20194	1.40696	6.23517e-11
CV_404	Ischemic heart disease	Cardiovascular	descending_aorta_mean_diameter_cm	Diameter	15342	2713	15342	2713	1.15426	1.09468	1.21708	1.12198e-07	1.18121	1.12006	1.2457	8.21392e-10
CV_404	Ischemic heart disease	Cardiovascular	overall_mean_diameter_cm	Diameter	15342	2713	15342	2713	1.1499	1.08945	1.21369	3.98166e-07	1.19142	1.12821	1.25816	3.01914e-10
CV_404	Ischemic heart disease	Cardiovascular	descending_aorta_mean_cross_section_area_cm2	Cross-Section Area	15342	2713	15342	2713	1.14616	1.0942	1.20059	8.28193e-09	1.17041	1.11987	1.22323	2.81659e-12
CV_404	Ischemic heart disease	Cardiovascular	overall_mean_cross_section_area_cm2	Cross-Section Area	15342	2713	15342	2713	1.14769	1.09208	1.20612	5.43507e-08	1.18527	1.12819	1.24523	1.47377e-11
CV_404	Ischemic heart disease	Cardiovascular	volume_cm3	Volume & Surface Area	15342	2713	15342	2713	1.14468	1.09569	1.19585	1.40087e-09	1.18941	1.1384	1.24271	8.80504e-15
CV_424.2	Systolic heart failure [Heart failure w/ reduced ejection fraction]	Cardiovascular	descending_aorta_mean_diameter_cm	Diameter	18760	987	18761	987	1.2775	1.17365	1.39054	1.5022e-08	1.35714	1.2486	1.47512	6.95595e-13
CV_424.2	Systolic heart failure [Heart failure w/ reduced ejection fraction]	Cardiovascular	overall_mean_diameter_cm	Diameter	18760	987	18761	987	1.28306	1.17425	1.40195	3.53243e-08	1.29592	1.18684	1.41501	7.53048e-09
CV_424.2	Systolic heart failure [Heart failure w/ reduced ejection fraction]	Cardiovascular	descending_aorta_mean_cross_section_area_cm2	Cross-Section Area	18760	987	18761	987	1.24178	1.1589	1.3306	8.04898e-10	1.29659	1.21396	1.38485	1.07092e-14
CV_424.2	Systolic heart failure [Heart failure w/ reduced ejection fraction]	Cardiovascular	overall_mean_cross_section_area_cm2	Cross-Section Area	18760	987	18761	987	1.27984	1.1829	1.38472	8.25836e-10	1.27956	1.18276	1.38429	8.16389e-10
CV_424.2	Systolic heart failure [Heart failure w/ reduced ejection fraction]	Cardiovascular	volume_cm3	Volume & Surface Area	18760	987	18761	987	1.24941	1.17331	1.33044	3.79262e-12	1.26055	1.17743	1.34953	2.87048e-11
CV_424.2	Systolic heart failure [Heart failure w/ reduced ejection fraction]	Cardiovascular	surface_area_cm2	Volume & Surface Area	18760	987	18761	987	1.27986	1.18636	1.38072	1.82708e-10	1.23722	1.14373	1.33835	1.09746e-07
EM_202	Diabetes mellitus	Endocrine/Metab	arch_height_cm	Length	16154	2108	16155	2108	0.717307	0.680367	0.756251	7.34183e-35	0.73463	0.69612	0.775269	3.05252e-29
EM_202	Diabetes mellitus	Endocrine/Metab	overall_tortuosity	Tortuosity	16154	2108	16155	2108	0.682626	0.645454	0.721939	9.72065e-41	0.71359	0.674463	0.754987	9.12558e-32
EM_202	Diabetes mellitus	Endocrine/Metab	brachiocephalic_angle_deg	Branch Angles	16154	2108	16155	2108	1.2506	1.19112	1.31305	2.37508e-19	1.18559	1.13015	1.24376	3.25111e-12
EM_202	Diabetes mellitus	Endocrine/Metab	left_carotid_angle_deg	Branch Angles	16154	2108	16155	2108	1.19585	1.13748	1.25722	2.47536e-12	1.15554	1.09918	1.2148	1.46096e-08
RE_468.2	Bacterial pneumonia	Respiratory	ascending_aorta_tortuosity	Tortuosity	19323	570	19324	571	0.855746	0.808013	0.906298	1.03886e-07	0.85592	0.806254	0.908645	3.37763e-07
RE_480.2	Chronic pulmonary edema	Respiratory	descending_aorta_mean_diameter_cm	Diameter	18549	1024	18551	1025	1.30377	1.19938	1.41723	4.66169e-10	1.26095	1.1572	1.374	1.20359e-07
RE_480.2	Chronic pulmonary edema	Respiratory	descending_aorta_mean_cross_section_area_cm2	Cross-Section Area	18549	1024	18551	1025	1.26991	1.18909	1.35623	1.06442e-12	1.25337	1.16662	1.34656	6.77768e-10
RE_480.2	Chronic pulmonary edema	Respiratory	overall_mean_cross_section_area_cm2	Cross-Section Area	18549	1024	18551	1025	1.28934	1.19255	1.39399	1.74082e-10	1.22721	1.13089	1.33174	9.14012e-07
RE_480.2	Chronic pulmonary edema	Respiratory	overall_tortuosity	Tortuosity	18549	1024	18551	1025	0.821349	0.76172	0.885646	3.08879e-07	0.821277	0.760088	0.887392	6.22157e-07
RE_480.2	Chronic pulmonary edema	Respiratory	volume_cm3	Volume & Surface Area	18549	1024	18551	1025	1.21829	1.1373	1.30505	1.8502e-08	1.21149	1.12483	1.30483	4.05357e-07
RE_499	Other symptoms and disorders of the respiratory system	Respiratory	arch_height_cm	Length	14427	3015	14428	3016	0.842348	0.806492	0.879798	1.07469e-14	0.867585	0.830613	0.906203	1.63058e-10
RE_499	Other symptoms and disorders of the respiratory system	Respiratory	surface_area_cm2	Volume & Surface Area	14427	3015	14428	3016	0.87729	0.832445	0.924552	1.00737e-06	0.857224	0.813758	0.903011	6.52705e-09
SS_809.34	Pain in foot and toes*	Symptoms	aortic_arch_mean_diameter_cm	Diameter	19023	1305	19024	1306	1.24404	1.16288	1.33086	2.2417e-10	1.29433	1.20919	1.38545	1.06921e-13
SS_809.34	Pain in foot and toes*	Symptoms	overall_mean_diameter_cm	Diameter	19023	1305	19024	1306	1.22086	1.12801	1.32136	7.63797e-07	1.23051	1.13612	1.33273	3.5012e-07
SS_809.34	Pain in foot and toes*	Symptoms	aortic_arch_mean_cross_section_area_cm2	Cross-Section Area	19023	1305	19024	1306	1.23317	1.15721	1.31411	1.03657e-10	1.27441	1.1972	1.35659	2.84841e-14
SS_847.3	Liver transplant	Symptoms	overall_tortuosity	Tortuosity	20199	180	20200	180	0.592492	0.487957	0.719421	1.25658e-07	0.545098	0.450199	0.660001	5.04692e-10
CV_424.3	Diastolic heart failure [Heart failure w/ preserved ejection fraction]	Cardiovascular	descending_aorta_mean_diameter_cm	Diameter	18740	1220	18740	1220	1.25559	1.16469	1.35357	2.91232e-09	1.3019	1.20757	1.4036	6.21689e-12
CV_424.3	Diastolic heart failure [Heart failure w/ preserved ejection fraction]	Cardiovascular	overall_mean_diameter_cm	Diameter	18740	1220	18740	1220	1.22987	1.13702	1.33031	2.39202e-07	1.27049	1.17238	1.37682	5.27406e-09
CV_424.3	Diastolic heart failure [Heart failure w/ preserved ejection fraction]	Cardiovascular	descending_aorta_mean_cross_section_area_cm2	Cross-Section Area	18740	1220	18740	1220	1.22174	1.1491	1.29898	1.51801e-10	1.24019	1.16721	1.31774	3.48651e-12
CV_424.3	Diastolic heart failure [Heart failure w/ preserved ejection fraction]	Cardiovascular	overall_mean_cross_section_area_cm2	Cross-Section Area	18740	1220	18740	1220	1.22269	1.14003	1.31134	1.80925e-08	1.23846	1.15209	1.33131	6.696e-09
CV_424.3	Diastolic heart failure [Heart failure w/ preserved ejection fraction]	Cardiovascular	arch_height_cm	Length	18740	1220	18740	1220	0.716176	0.670957	0.764442	1.10186e-23	0.836601	0.784795	0.891826	4.49659e-08
CV_424.3	Diastolic heart failure [Heart failure w/ preserved ejection fraction]	Cardiovascular	overall_tortuosity	Tortuosity	18740	1220	18740	1220	0.834406	0.78099	0.891475	8.17201e-08	0.800227	0.748204	0.855868	8.13879e-11
CV_424.3	Diastolic heart failure [Heart failure w/ preserved ejection fraction]	Cardiovascular	brachiocephalic_angle_deg	Branch Angles	18740	1220	18740	1220	1.32116	1.24264	1.40464	5.15122e-19	1.19213	1.1222	1.26641	1.21256e-08
RE_481	Interstitial pulmonary diseases	Respiratory	ascending_aorta_mean_diameter_cm	Diameter	18413	1338	18413	1338	0.833386	0.794645	0.874015	6.16871e-14	0.848285	0.806642	0.892078	1.48729e-10
RE_481	Interstitial pulmonary diseases	Respiratory	aortic_arch_mean_diameter_cm	Diameter	18413	1338	18413	1338	0.846551	0.804303	0.891017	1.79674e-10	0.836007	0.793785	0.880475	1.25155e-11
RE_481	Interstitial pulmonary diseases	Respiratory	ascending_aorta_mean_cross_section_area_cm2	Cross-Section Area	18413	1338	18413	1338	0.785273	0.733282	0.840951	4.63999e-12	0.82073	0.766527	0.878765	1.45035e-08
RE_481	Interstitial pulmonary diseases	Respiratory	aortic_arch_mean_cross_section_area_cm2	Cross-Section Area	18413	1338	18413	1338	0.842437	0.78968	0.898718	2.03315e-07	0.823204	0.771231	0.87868	5.00803e-09
RE_481	Interstitial pulmonary diseases	Respiratory	ascending_aorta_centerline_length_cm	Length	18413	1338	18413	1338	0.84644	0.803032	0.892195	5.40704e-10	0.835562	0.792637	0.880812	2.44935e-11
RE_481	Interstitial pulmonary diseases	Respiratory	overall_tortuosity	Tortuosity	18413	1338	18413	1338	0.788195	0.73709	0.842843	3.42942e-12	0.794393	0.743113	0.849211	1.37294e-11
RE_481	Interstitial pulmonary diseases	Respiratory	overall_mean_eccentricity	Eccentricity	18413	1338	18413	1338	0.892676	0.863128	0.923237	3.8322e-11	0.909948	0.886461	0.934057	1.51743e-12
RE_481	Interstitial pulmonary diseases	Respiratory	surface_area_cm2	Volume & Surface Area	18413	1338	18413	1338	0.811432	0.752226	0.875297	6.46001e-08	0.810808	0.751294	0.875035	6.96653e-08
RE_499.1	Cough	Respiratory	arch_height_cm	Length	14796	2932	14797	2932	0.867733	0.830607	0.906519	2.03139e-10	0.847797	0.810939	0.88633	3.31912e-13
SS_847.4	Lung transplant	Symptoms	ascending_aorta_mean_diameter_cm	Diameter	20214	328	20214	328	0.802055	0.736262	0.873729	4.39547e-07	0.785901	0.724625	0.852358	5.99072e-09
SS_847.4	Lung transplant	Symptoms	aortic_arch_mean_diameter_cm	Diameter	20214	328	20214	328	0.758176	0.700175	0.820983	9.25072e-12	0.722109	0.66982	0.778481	2.07998e-17
SS_847.4	Lung transplant	Symptoms	aortic_arch_mean_cross_section_area_cm2	Cross-Section Area	20214	328	20214	328	0.672572	0.590932	0.76549	1.88405e-09	0.631225	0.554326	0.718793	3.88155e-12
SS_847.4	Lung transplant	Symptoms	ascending_aorta_centerline_length_cm	Length	20214	328	20214	328	0.782725	0.711566	0.861	4.71708e-07	0.738998	0.676196	0.807633	2.47436e-11
SS_847.4	Lung transplant	Symptoms	overall_mean_eccentricity	Eccentricity	20214	328	20214	328	0.880639	0.853139	0.909026	4.07748e-15	0.782281	0.743555	0.823024	2.57106e-21
SS_847.4	Lung transplant	Symptoms	volume_cm3	Volume & Surface Area	20214	328	20214	328	0.616187	0.513027	0.740091	2.22331e-07	0.630276	0.526489	0.754524	4.95153e-07
SS_847.4	Lung transplant	Symptoms	surface_area_cm2	Volume & Surface Area	20214	328	20214	328	0.653431	0.561964	0.759785	3.19211e-08	0.638359	0.551045	0.739509	2.21567e-09
CA_116	Secondary malignant neoplasm	Neoplasms	left_carotid_angle_deg	Branch Angles	17435	1846	17436	1847	0.86913	0.825446	0.915125	9.7654e-08	0.871152	0.82716	0.917483	1.81487e-07
EM_202.2	Type 2 diabetes	Endocrine/Metab	arch_height_cm	Length	16386	1990	16388	1991	0.725416	0.686447	0.766598	4.44777e-30	0.683308	0.647168	0.721467	6.25276e-43
EM_202.2	Type 2 diabetes	Endocrine/Metab	overall_tortuosity	Tortuosity	16386	1990	16388	1991	0.709832	0.669565	0.75252	1.28374e-30	0.66709	0.630374	0.705944	1.2458e-44
EM_202.2	Type 2 diabetes	Endocrine/Metab	brachiocephalic_angle_deg	Branch Angles	16386	1990	16388	1991	1.19629	1.13866	1.25684	1.1263e-12	1.27174	1.20963	1.33705	5.01631e-21
EM_202.2	Type 2 diabetes	Endocrine/Metab	left_carotid_angle_deg	Branch Angles	16386	1990	16388	1991	1.17786	1.11882	1.24001	4.3946e-10	1.20628	1.14579	1.26997	9.04145e-13
GI_542.7	Chronic nonalcoholic liver disease	Gastrointestinal	overall_tortuosity	Tortuosity	19234	524	19235	524	0.743682	0.664595	0.832181	2.43948e-07	0.749051	0.670575	0.836712	3.10216e-07
MS_713	Symptoms related to joints	Muscloskeletal	arch_height_cm	Length	13946	3935	13947	3936	0.85704	0.825275	0.890027	1.18562e-15	0.869098	0.836349	0.90313	8.12026e-13

### Sheet: S11
phecode	description	group	phenotype	pheno_category	n_people_disc	n_events_disc	n_people_rep	n_events_rep	cidx_baseline_disc	cidx_baseline_rep	hr_disc_orig	ci_low_disc_orig	ci_high_disc_orig	p_disc_orig	cidx_full_disc_orig	delta_cidx_disc_orig	hr_rep_orig	ci_low_rep_orig	ci_high_rep_orig	p_rep_orig	cidx_full_rep_orig	delta_cidx_rep_orig	p_geomean_orig	mean_delta_cidx_orig
SO_374.42	Diabetic retinopathy	Sense organs	arch_height_cm	Length	20022	241	20024	242	0.588572	0.598607	0.524833	0.434435	0.634041	2.32162e-11	0.658267	0.0696952	0.528672	0.438122	0.637936	2.93962e-11	0.67301	0.0744032	2.6124e-11	0.0720492
GI_542.2	Fatty liver disease (FLD)	Gastrointestinal	overall_tortuosity	Tortuosity	19391	756	19392	756	0.579245	0.576391	0.596225	0.535555	0.663768	3.55976e-21	0.63832	0.0590746	0.5881	0.529291	0.653442	5.31463e-23	0.641641	0.0652509	4.34957e-22	0.0621628
EM_202.31	Diabetes mellitus due to underlying condition*	Endocrine/Metab	overall_tortuosity	Tortuosity	20100	291	20100	291	0.582663	0.546556	0.634666	0.537237	0.749765	8.94994e-08	0.632359	0.0496954	0.620177	0.523217	0.735104	3.63274e-08	0.620523	0.0739665	5.702e-08	0.061831
EM_236.11	Morbid obesity	Endocrine/Metab	arch_height_cm	Length	18662	966	18664	967	0.686588	0.686768	0.432288	0.391449	0.477389	1.27691e-61	0.752153	0.0655657	0.469425	0.422448	0.521625	6.95008e-45	0.734329	0.0475609	2.97903e-53	0.0565633
SO_374.4	Retinopathy	Sense organs	arch_height_cm	Length	19912	280	19913	281	0.602846	0.593731	0.573461	0.484288	0.679054	1.12942e-10	0.650951	0.0481055	0.585682	0.494547	0.693613	5.66885e-10	0.65863	0.0648994	2.53032e-10	0.0565024
EM_236.1	Obesity	Endocrine/Metab	arch_height_cm	Length	15564	2203	15565	2204	0.630377	0.628581	0.516578	0.484791	0.550449	2.27922e-92	0.689142	0.0587649	0.531492	0.499365	0.565685	7.56379e-88	0.681732	0.0531512	4.15205e-90	0.0559581
SO_374.42	Diabetic retinopathy	Sense organs	overall_tortuosity	Tortuosity	20022	241	20024	242	0.588572	0.598607	0.638846	0.533737	0.764655	1.03101e-06	0.652737	0.0641654	0.636168	0.531312	0.761717	8.57602e-07	0.645366	0.0467593	9.40316e-07	0.0554624
EM_236	Overweight and obesity	Endocrine/Metab	arch_height_cm	Length	15527	2209	15528	2209	0.631903	0.627738	0.512632	0.481256	0.546055	1.66293e-95	0.689219	0.0573155	0.538317	0.50573	0.573003	3.63812e-84	0.680789	0.0530513	7.77815e-90	0.0551834
RE_488.8	Obesity hypoventilation syndrome [OHS]	Respiratory	overall_tortuosity	Tortuosity	20280	93	20280	93	0.691119	0.687255	0.428837	0.314476	0.584786	8.78707e-08	0.737792	0.0466729	0.462502	0.342546	0.624466	4.81195e-07	0.748803	0.0615477	2.05628e-07	0.0541103
CV_438.4	Arterial dissection	Cardiovascular	overall_centerline_length_cm	Length	20055	129	20055	129	0.694298	0.72246	1.90266	1.58699	2.28111	3.66073e-12	0.732693	0.0383951	2.46422	2.06421	2.94176	1.87686e-23	0.790117	0.067657	8.28896e-18	0.053026
CV_438.41	Aortic dissection	Cardiovascular	overall_centerline_length_cm	Length	20148	87	20148	87	0.785559	0.820224	2.54005	2.06231	3.12846	1.80414e-18	0.841419	0.0558596	2.32188	1.95238	2.76132	1.64491e-21	0.865577	0.0453522	5.44761e-20	0.0506059
EM_236.1	Obesity	Endocrine/Metab	overall_tortuosity	Tortuosity	15564	2203	15565	2204	0.630377	0.628581	0.534735	0.502401	0.56915	3.86173e-86	0.679761	0.0493843	0.561058	0.527222	0.597066	4.28813e-74	0.67163	0.0430487	4.06935e-80	0.0462165
EM_236	Overweight and obesity	Endocrine/Metab	overall_tortuosity	Tortuosity	15527	2209	15528	2209	0.631903	0.627738	0.536304	0.504062	0.570609	2.37117e-86	0.679948	0.0480451	0.562099	0.528067	0.598324	4.71056e-73	0.670902	0.0431644	1.05686e-79	0.0456048
EM_236.11	Morbid obesity	Endocrine/Metab	overall_tortuosity	Tortuosity	18662	966	18664	967	0.686588	0.686768	0.496231	0.450322	0.546821	1.95148e-45	0.726876	0.0402887	0.494874	0.448533	0.546003	1.12833e-44	0.730782	0.0440141	4.69245e-45	0.0421514
SS_847.3	Liver transplant	Symptoms	overall_tortuosity	Tortuosity	20174	180	20175	180	0.672103	0.676585	0.588701	0.475513	0.72883	1.15344e-06	0.704851	0.0327474	0.540624	0.43755	0.66798	1.20828e-08	0.726332	0.0497469	1.18054e-07	0.0412472
GI_542	Chronic liver disease	Gastrointestinal	overall_tortuosity	Tortuosity	17947	1216	17949	1217	0.542781	0.558855	0.69329	0.64006	0.750948	2.54081e-19	0.592198	0.0494176	0.737342	0.680561	0.79886	9.1511e-14	0.587971	0.0291162	1.52484e-16	0.0392669
EM_202.2	Type 2 diabetes	Endocrine/Metab	arch_height_cm	Length	16362	1988	16363	1989	0.582591	0.594452	0.642517	0.604484	0.682943	8.03545e-46	0.626289	0.0436975	0.695888	0.65661	0.737516	2.11836e-34	0.628221	0.0337689	4.12577e-40	0.0387332
CV_438.4	Arterial dissection	Cardiovascular	descending_aorta_centerline_length_cm	Length	20055	129	20055	129	0.694298	0.72246	1.53941	1.3168	1.79966	6.18721e-08	0.719613	0.0253149	1.88443	1.66108	2.13781	7.27704e-23	0.771845	0.049385	2.1219e-15	0.03735
GI_542.2	Fatty liver disease (FLD)	Gastrointestinal	arch_height_cm	Length	19391	756	19392	756	0.579245	0.576391	0.687255	0.621547	0.759909	2.57816e-13	0.618043	0.0387979	0.688924	0.622986	0.761841	3.892e-13	0.611676	0.0352858	3.16768e-13	0.0370419
CM_763.14	Congenital anomalies of aorta	Congenital	overall_centerline_length_cm	Length	19948	128	19949	129	0.811562	0.724206	1.84756	1.51085	2.2593	2.22922e-09	0.832952	0.0213898	2.11135	1.75836	2.5352	1.18107e-15	0.776884	0.0526783	1.62261e-12	0.037034
EM_204.4	Hyperglycemia	Endocrine/Metab	overall_tortuosity	Tortuosity	17539	1907	17541	1908	0.573084	0.58269	0.69327	0.651457	0.737765	8.08282e-31	0.609381	0.0362979	0.702665	0.660895	0.747074	1.54757e-29	0.620166	0.0374755	3.53676e-30	0.0368867
EM_202.2	Type 2 diabetes	Endocrine/Metab	overall_tortuosity	Tortuosity	16362	1988	16363	1989	0.582591	0.594452	0.68791	0.646357	0.732134	5.70785e-32	0.621851	0.0392596	0.67069	0.630652	0.71327	4.6339e-37	0.628769	0.0343168	1.62633e-34	0.0367882
NS_333.11	Obstructive sleep apnea	Neurological	arch_height_cm	Length	17280	2083	17281	2084	0.591503	0.578575	0.717438	0.67779	0.759406	2.39112e-30	0.625088	0.0335852	0.687336	0.648248	0.728781	3.92905e-36	0.618498	0.0399233	3.0651e-33	0.0367543
EM_202	Diabetes mellitus	Endocrine/Metab	overall_tortuosity	Tortuosity	16130	2106	16130	2106	0.576829	0.585352	0.668096	0.628509	0.710176	2.61608e-38	0.615936	0.0391071	0.714468	0.673221	0.758242	1.53542e-28	0.61911	0.0337578	2.00419e-33	0.0364325
NS_333.1	Sleep apnea	Neurological	arch_height_cm	Length	16828	2125	16829	2126	0.586393	0.576117	0.717958	0.678345	0.759883	2.55729e-30	0.620654	0.0342613	0.702386	0.663201	0.743885	1.68024e-33	0.613621	0.0375041	6.55505e-32	0.0358827
EM_202	Diabetes mellitus	Endocrine/Metab	arch_height_cm	Length	16130	2106	16130	2106	0.576829	0.585352	0.690089	0.650977	0.731551	1.22858e-35	0.611958	0.0351288	0.698232	0.659767	0.73894	1.9293e-35	0.62068	0.0353282	1.53958e-35	0.0352285
CV_438.41	Aortic dissection	Cardiovascular	descending_aorta_centerline_length_cm	Length	20148	87	20148	87	0.785559	0.820224	1.97152	1.65642	2.34655	2.17451e-14	0.824222	0.0386624	1.76865	1.55122	2.01657	1.59932e-17	0.849156	0.0289318	5.89723e-16	0.0337971
GI_542.2	Fatty liver disease (FLD)	Gastrointestinal	descending_aorta_tortuosity	Tortuosity	19391	756	19392	756	0.579245	0.576391	0.715235	0.634739	0.805941	3.7659e-08	0.600601	0.0213559	0.669148	0.595861	0.751448	1.13518e-11	0.617268	0.0408778	6.53832e-10	0.0311169
GU_582.21	End stage renal disease [CDK, stage 5]	Genitourinary	overall_tortuosity	Tortuosity	19555	422	19556	422	0.616246	0.627247	0.638548	0.556687	0.732446	1.47261e-10	0.653522	0.037276	0.666524	0.584639	0.759877	1.31264e-09	0.651255	0.0240087	4.3966e-10	0.0306423
EM_202.3	Secondary diabetes	Endocrine/Metab	overall_tortuosity	Tortuosity	19629	713	19630	714	0.59229	0.586394	0.673303	0.605849	0.748268	2.07177e-13	0.623533	0.0312435	0.701815	0.632191	0.779106	3.08344e-11	0.614129	0.0277355	2.52748e-12	0.0294895
MS_707	Other arthropathies	Muscloskeletal	arch_height_cm	Length	17965	620	17965	620	0.580896	0.577733	0.742358	0.668365	0.824542	2.67767e-08	0.611524	0.0306279	0.705774	0.634347	0.785243	1.54448e-10	0.60375	0.0260173	2.03362e-09	0.0283226
CM_763	Congenital anomalies of the heart	Congenital	ascending_aorta_centerline_length_cm	Length	18940	559	18942	560	0.628182	0.652897	1.69609	1.53111	1.87886	4.56385e-24	0.668759	0.0405777	1.49695	1.35918	1.64869	2.61444e-16	0.668653	0.0157561	3.45426e-20	0.0281669
NS_336.4	Mononeuritis of upper limb	Neurological	arch_height_cm	Length	19090	644	19091	644	0.571895	0.572738	0.751072	0.676853	0.833431	6.96199e-08	0.597932	0.0260369	0.76941	0.692424	0.854956	1.09768e-06	0.600991	0.0282538	2.76442e-07	0.0271454
CV_438.41	Aortic dissection	Cardiovascular	ascending_aorta_centerline_length_cm	Length	20148	87	20148	87	0.785559	0.820224	1.8556	1.48908	2.31233	3.66432e-08	0.814175	0.0286161	1.85392	1.47436	2.33118	1.28017e-07	0.844638	0.0244138	6.84905e-08	0.026515
NS_333	Sleep disorders	Neurological	arch_height_cm	Length	14669	3073	14670	3074	0.550106	0.54746	0.798192	0.761951	0.836157	1.95199e-21	0.569907	0.0198008	0.789203	0.753569	0.826522	9.9285e-24	0.579865	0.032405	1.39213e-22	0.0261029
CM_763.145	Congenital dilation or aneurysm of aorta*	Congenital	overall_centerline_length_cm	Length	20368	73	20370	74	0.892739	0.899103	2.6095	2.06588	3.29616	8.44303e-16	0.933421	0.0406822	2.00924	1.60356	2.51754	1.32836e-09	0.910187	0.0110841	1.05903e-12	0.0258832
CM_763.1	Congenital malformations of great arteries	Congenital	overall_centerline_length_cm	Length	19823	174	19824	175	0.677833	0.711383	1.78331	1.49928	2.12115	6.34856e-11	0.708029	0.0301966	1.7411	1.44652	2.09566	4.5317e-09	0.73294	0.0215572	5.36375e-10	0.0258769
EM_204.4	Hyperglycemia	Endocrine/Metab	arch_height_cm	Length	17539	1907	17541	1908	0.573084	0.58269	0.723622	0.682216	0.767541	5.30432e-27	0.602001	0.0289176	0.727771	0.685908	0.772189	7.5293e-26	0.603875	0.021185	1.99845e-26	0.0250513
NS_333.11	Obstructive sleep apnea	Neurological	overall_tortuosity	Tortuosity	17280	2083	17281	2084	0.591503	0.578575	0.754397	0.711031	0.800408	1.05332e-20	0.612803	0.0213006	0.72436	0.682165	0.769165	6.23256e-26	0.607124	0.0285497	2.56221e-23	0.0249251
CM_763	Congenital anomalies of the heart	Congenital	overall_centerline_length_cm	Length	18940	559	18942	560	0.628182	0.652897	1.58427	1.42421	1.76231	2.50536e-17	0.661314	0.0331327	1.47084	1.3156	1.6444	1.20374e-11	0.66755	0.014653	1.7366e-14	0.0238928
SS_830	Proteinuria	Symptoms	arch_height_cm	Length	19463	643	19464	643	0.570354	0.586157	0.722835	0.652785	0.800402	4.35136e-10	0.599735	0.0293813	0.749567	0.675809	0.831374	4.91705e-08	0.603978	0.0178201	4.62557e-09	0.0236007
EM_204	Abnormal glucose	Endocrine/Metab	overall_tortuosity	Tortuosity	15273	3815	15274	3815	0.559012	0.554686	0.79204	0.758736	0.826806	2.00025e-26	0.582829	0.0238169	0.802244	0.769121	0.836793	1.27889e-24	0.577849	0.023163	1.59941e-25	0.02349
GI_542.2	Fatty liver disease (FLD)	Gastrointestinal	left_carotid_angle_deg	Branch Angles	19391	756	19392	756	0.579245	0.576391	1.28305	1.1782	1.39723	1.00289e-08	0.599372	0.0201272	1.31931	1.21241	1.43563	1.29632e-10	0.602426	0.0260354	1.1402e-09	0.0230813
NS_333.1	Sleep apnea	Neurological	overall_tortuosity	Tortuosity	16828	2125	16829	2126	0.586393	0.576117	0.769748	0.726459	0.815617	7.89974e-19	0.606483	0.0200905	0.726556	0.684045	0.771709	2.9222e-25	0.599641	0.023524	4.80464e-22	0.0218072
GI_542	Chronic liver disease	Gastrointestinal	left_carotid_angle_deg	Branch Angles	17947	1216	17949	1217	0.542781	0.558855	1.28252	1.20029	1.37037	1.83194e-13	0.578952	0.0361715	1.19257	1.11599	1.2744	1.98608e-07	0.566168	0.00731369	1.90745e-10	0.0217426
CM_763	Congenital anomalies of the heart	Congenital	ascending_aorta_taper_ratio	Taper Ratio	18940	559	18942	560	0.628182	0.652897	0.708449	0.644974	0.778171	6.16374e-13	0.650586	0.0224043	0.66803	0.609601	0.73206	5.68626e-18	0.673641	0.0207441	1.87213e-15	0.0215742
CV_438.4	Arterial dissection	Cardiovascular	descending_aorta_tortuosity	Tortuosity	20055	129	20055	129	0.694298	0.72246	1.1979	1.13567	1.26354	3.25562e-11	0.713579	0.0192812	1.3071	1.20592	1.41676	7.27049e-11	0.746129	0.0236697	4.86518e-11	0.0214755
EM_256.6	Fluid overload	Endocrine/Metab	overall_tortuosity	Tortuosity	18179	872	18180	872	0.590427	0.583653	0.779815	0.712918	0.852989	5.48857e-08	0.610738	0.0203111	0.748871	0.683385	0.820632	5.86652e-10	0.604668	0.0210155	5.6744e-09	0.0206633
GU_588	Disorders and findings from impaired renal function	Genitourinary	arch_height_cm	Length	19697	475	19697	475	0.624973	0.606671	0.722357	0.644651	0.809429	2.13095e-08	0.640933	0.0159608	0.707617	0.626816	0.798834	2.26331e-08	0.631832	0.0251609	2.19613e-08	0.0205609
CV_438.12	Thoracic aneurysm	Cardiovascular	ascending_aorta_taper_ratio	Taper Ratio	19036	817	19037	818	0.830985	0.8392	0.538441	0.499011	0.580987	2.63527e-57	0.848363	0.0173782	0.545908	0.504362	0.590875	8.80426e-51	0.862553	0.0233525	4.8168e-54	0.0203654
GU_582.21	End stage renal disease [CDK, stage 5]	Genitourinary	ascending_aorta_centerline_length_cm	Length	19555	422	19556	422	0.616246	0.627247	0.743133	0.663654	0.832131	2.68782e-07	0.641256	0.0250104	0.731257	0.656871	0.814067	1.07586e-08	0.642944	0.0156969	5.37748e-08	0.0203537
CV_413.22	Aortic insufficiency	Cardiovascular	ascending_aorta_taper_ratio	Taper Ratio	19229	603	19230	603	0.757631	0.750798	0.609667	0.557614	0.666579	1.64716e-27	0.78805	0.0304198	0.653535	0.596509	0.716012	6.77597e-20	0.760051	0.00925291	1.05646e-23	0.0198363
CV_413.22	Aortic insufficiency	Cardiovascular	ascending_aorta_centerline_length_cm	Length	19229	603	19230	603	0.757631	0.750798	1.77101	1.58774	1.97543	1.12774e-24	0.785209	0.027578	1.55905	1.42216	1.70911	2.77332e-21	0.762381	0.0115832	5.59248e-23	0.0195806
MS_716.2	Degenerative disc disease	Muscloskeletal	arch_height_cm	Length	17948	1233	17949	1234	0.564499	0.564519	0.81643	0.760484	0.876492	2.14616e-08	0.585428	0.0209289	0.826086	0.770033	0.886218	9.85735e-08	0.582562	0.0180424	4.59951e-08	0.0194857
EM_204	Abnormal glucose	Endocrine/Metab	arch_height_cm	Length	15273	3815	15274	3815	0.559012	0.554686	0.787228	0.755533	0.820252	3.71156e-30	0.579409	0.0203965	0.810672	0.778738	0.843916	1.3661e-24	0.572979	0.018294	2.25174e-27	0.0193452
GI_542	Chronic liver disease	Gastrointestinal	arch_height_cm	Length	17947	1216	17949	1217	0.542781	0.558855	0.789268	0.732513	0.85042	5.11777e-10	0.570209	0.0274282	0.807916	0.750723	0.869466	1.24145e-08	0.57008	0.0112257	2.52061e-09	0.019327
MS_713.37	Pain in knee	Muscloskeletal	arch_height_cm	Length	17168	2234	17168	2234	0.587135	0.574171	0.762775	0.721709	0.806179	8.79375e-22	0.604258	0.017123	0.771081	0.729925	0.814556	1.5548e-20	0.594823	0.0206524	3.69764e-21	0.0188877
CV_438.12	Thoracic aneurysm	Cardiovascular	ascending_aorta_centerline_length_cm	Length	19036	817	19037	818	0.830985	0.8392	1.9245	1.77921	2.08165	4.59485e-60	0.849343	0.018359	1.67911	1.55671	1.81114	4.60775e-41	0.858565	0.0193649	1.45506e-50	0.018862
BI_179.9	Immunodeficiency NOS	Blood/Immune	overall_tortuosity	Tortuosity	19546	1049	19548	1050	0.59089	0.601349	0.729344	0.668792	0.79538	9.54297e-13	0.613303	0.0224133	0.77088	0.707245	0.84024	3.22155e-09	0.616588	0.0152384	5.54465e-11	0.0188258
SS_830	Proteinuria	Symptoms	brachiocephalic_angle_deg	Branch Angles	19463	643	19464	643	0.570354	0.586157	1.2431	1.13914	1.35655	1.04209e-06	0.593999	0.0236452	1.25213	1.14606	1.36801	6.40596e-07	0.599988	0.0138304	8.17042e-07	0.0187378
EM_236.11	Morbid obesity	Endocrine/Metab	left_carotid_angle_deg	Branch Angles	18662	966	18664	967	0.686588	0.686768	1.43224	1.32713	1.54567	2.51916e-20	0.704346	0.0177587	1.4316	1.32612	1.54548	4.01222e-20	0.705759	0.0189912	3.17922e-20	0.018375
CM_763.2	Congenital malformations of heart valves	Congenital	ascending_aorta_taper_ratio	Taper Ratio	19912	200	19914	201	0.750698	0.815566	0.624461	0.535565	0.728112	1.85917e-09	0.766091	0.0153926	0.592017	0.510524	0.686518	3.98526e-12	0.836853	0.0212875	8.60771e-11	0.0183401
CV_438.41	Aortic dissection	Cardiovascular	descending_aorta_tortuosity	Tortuosity	20148	87	20148	87	0.785559	0.820224	1.24807	1.17572	1.32486	3.50026e-13	0.802247	0.0166873	1.59983	1.40266	1.82471	2.51943e-12	0.840214	0.0199892	9.39077e-13	0.0183383
CM_763.232	Congenital insufficiency of aortic valve	Congenital	ascending_aorta_taper_ratio	Taper Ratio	20021	176	20022	176	0.811715	0.811707	0.642765	0.548659	0.753012	4.44491e-08	0.825295	0.0135798	0.590716	0.501254	0.696144	3.32609e-10	0.83467	0.0229625	3.84502e-09	0.0182712
EM_256.4	Hyperkalemia [Hyperpotassemia]	Endocrine/Metab	overall_tortuosity	Tortuosity	18329	1014	18330	1015	0.593095	0.610421	0.780568	0.71852	0.847975	4.57174e-09	0.608309	0.0152143	0.769257	0.708605	0.8351	3.83618e-10	0.631544	0.0211231	1.32431e-09	0.0181687
CV_438.41	Aortic dissection	Cardiovascular	overall_tortuosity	Tortuosity	20148	87	20148	87	0.785559	0.820224	1.52115	1.34737	1.71736	1.22873e-11	0.803891	0.0183317	1.66641	1.37679	2.01696	1.58351e-07	0.838034	0.0178099	1.39488e-09	0.0180708
EM_236	Overweight and obesity	Endocrine/Metab	brachiocephalic_angle_deg	Branch Angles	15527	2209	15528	2209	0.631903	0.627738	1.34079	1.27651	1.40831	1.29079e-31	0.648385	0.0164814	1.31302	1.25168	1.37737	6.65062e-29	0.64636	0.0186219	2.92994e-30	0.0175517
EM_236.1	Obesity	Endocrine/Metab	brachiocephalic_angle_deg	Branch Angles	15564	2203	15565	2204	0.630377	0.628581	1.32298	1.26053	1.38852	7.87119e-30	0.648703	0.0183258	1.33079	1.26753	1.39719	1.2912e-30	0.645169	0.0165875	3.18799e-30	0.0174566
CV_438.12	Thoracic aneurysm	Cardiovascular	overall_centerline_length_cm	Length	19036	817	19037	818	0.830985	0.8392	1.84385	1.69758	2.00273	1.06572e-47	0.847375	0.0163904	1.84457	1.69627	2.00584	1.70919e-46	0.857545	0.0183449	4.26792e-47	0.0173677
CV_406	Pulmonary heart disease	Cardiovascular	arch_height_cm	Length	18283	1210	18284	1210	0.57715	0.568748	0.794016	0.74003	0.85194	1.36047e-10	0.593417	0.0162678	0.82586	0.770272	0.885458	7.37829e-08	0.587094	0.0183458	3.16827e-09	0.0173068
CM_763.23	Congenital malformation of aortic and mitral valves	Congenital	ascending_aorta_taper_ratio	Taper Ratio	19961	191	19961	191	0.787731	0.798767	0.541452	0.465718	0.629501	1.45796e-15	0.802777	0.0150461	0.67012	0.570114	0.787669	1.20758e-06	0.818179	0.019412	4.19595e-11	0.0172291
CV_438.13	Thoracoabdominal aortic aneurysm	Cardiovascular	overall_centerline_length_cm	Length	20292	72	20292	72	0.934035	0.896508	2.45476	1.98894	3.02968	6.03948e-17	0.94689	0.0128554	2.02046	1.55235	2.62973	1.69176e-07	0.917573	0.0210645	3.19646e-12	0.0169599
EM_256.6	Fluid overload	Endocrine/Metab	arch_height_cm	Length	18179	872	18180	872	0.590427	0.583653	0.793757	0.729196	0.864034	9.48492e-08	0.6062	0.0157734	0.804616	0.740107	0.874747	3.42446e-07	0.60122	0.0175668	1.80224e-07	0.0166701
CM_763.232	Congenital insufficiency of aortic valve	Congenital	ascending_aorta_centerline_length_cm	Length	20021	176	20022	176	0.811715	0.811707	1.81378	1.51171	2.17621	1.4947e-10	0.824769	0.0130538	1.87508	1.56752	2.24297	6.08733e-12	0.831586	0.0198789	3.01641e-11	0.0164664
EM_202.2	Type 2 diabetes	Endocrine/Metab	brachiocephalic_angle_deg	Branch Angles	16362	1988	16363	1989	0.582591	0.594452	1.25882	1.19779	1.32295	1.10502e-19	0.605418	0.0228271	1.21277	1.15409	1.27443	2.46199e-14	0.604522	0.0100703	5.21588e-17	0.0164487
CV_438.13	Thoracoabdominal aortic aneurysm	Cardiovascular	descending_aorta_tortuosity	Tortuosity	20292	72	20292	72	0.934035	0.896508	1.6474	1.45397	1.86657	4.74706e-15	0.949841	0.0158067	1.24174	1.15867	1.33076	8.85804e-10	0.913332	0.0168238	2.0506e-12	0.0163152
EM_236.1	Obesity	Endocrine/Metab	left_carotid_angle_deg	Branch Angles	15564	2203	15565	2204	0.630377	0.628581	1.34186	1.27679	1.41024	4.33873e-31	0.647018	0.016641	1.35265	1.28667	1.422	2.43391e-32	0.644344	0.015763	1.02762e-31	0.016202
EM_202	Diabetes mellitus	Endocrine/Metab	brachiocephalic_angle_deg	Branch Angles	16130	2106	16130	2106	0.576829	0.585352	1.23231	1.17432	1.29317	2.00359e-17	0.594041	0.0172117	1.20512	1.1483	1.26475	3.67356e-14	0.60022	0.0148674	8.57923e-16	0.0160395
CM_763.2	Congenital malformations of heart valves	Congenital	ascending_aorta_centerline_length_cm	Length	19912	200	19914	201	0.750698	0.815566	1.63251	1.40079	1.90256	3.49375e-10	0.763752	0.013054	2.12069	1.71345	2.62472	4.85449e-12	0.83441	0.0188446	4.11829e-11	0.0159493
CM_763.1	Congenital malformations of great arteries	Congenital	ascending_aorta_centerline_length_cm	Length	19823	174	19824	175	0.677833	0.711383	1.67084	1.42743	1.95576	1.65972e-10	0.698044	0.0202112	1.61198	1.34987	1.925	1.3388e-07	0.722993	0.0116102	4.71385e-09	0.0159107
EM_202.2	Type 2 diabetes	Endocrine/Metab	left_carotid_angle_deg	Branch Angles	16362	1988	16363	1989	0.582591	0.594452	1.25513	1.19181	1.3218	7.68997e-18	0.604917	0.0223255	1.18742	1.12733	1.25072	8.98724e-11	0.603453	0.00900106	2.62891e-14	0.0156633
EM_236	Overweight and obesity	Endocrine/Metab	left_carotid_angle_deg	Branch Angles	15527	2209	15528	2209	0.631903	0.627738	1.3769	1.30951	1.44775	8.17094e-36	0.650011	0.0181082	1.31371	1.25031	1.38032	3.02172e-27	0.640941	0.0132033	1.57131e-31	0.0156557
CV_413.22	Aortic insufficiency	Cardiovascular	overall_centerline_length_cm	Length	19229	603	19230	603	0.757631	0.750798	1.74854	1.58525	1.92865	5.65347e-29	0.78266	0.0250289	1.45361	1.30852	1.6148	3.12888e-12	0.757069	0.00627176	1.33e-20	0.0156503
NS_333	Sleep disorders	Neurological	overall_tortuosity	Tortuosity	14669	3073	14670	3074	0.550106	0.54746	0.819774	0.781444	0.859984	4.15247e-16	0.564447	0.0143405	0.83768	0.798072	0.879254	7.6724e-13	0.564362	0.0169018	1.78492e-14	0.0156211
EM_256.3	Mixed disorder of acid-base balance	Endocrine/Metab	arch_height_cm	Length	17751	939	17752	940	0.575188	0.573918	0.772767	0.710731	0.840217	1.56525e-09	0.592026	0.0168381	0.812258	0.748667	0.881252	5.76059e-07	0.587993	0.0140742	3.00279e-08	0.0154561
CV_438.1	Aortic aneurysm and ectasia	Cardiovascular	ascending_aorta_taper_ratio	Taper Ratio	18401	975	18403	976	0.827565	0.802968	0.625691	0.581957	0.672711	7.31596e-37	0.838835	0.0112694	0.530303	0.491874	0.571735	2.37312e-61	0.822501	0.0195324	4.16673e-49	0.0154009
EM_202.3	Secondary diabetes	Endocrine/Metab	arch_height_cm	Length	19629	713	19630	714	0.59229	0.586394	0.771238	0.699714	0.850072	1.68481e-07	0.600453	0.00816354	0.728305	0.658943	0.804969	5.34696e-10	0.608774	0.0223801	9.49138e-09	0.0152718
MS_718.1	Radiculopathy	Muscloskeletal	arch_height_cm	Length	17837	1777	17838	1778	0.561261	0.547737	0.850349	0.801069	0.90266	1.02577e-07	0.573815	0.0125537	0.831763	0.783449	0.883057	1.60733e-09	0.56528	0.017543	1.28404e-08	0.0150484
CV_406.1	Pulmonary hypertension	Cardiovascular	arch_height_cm	Length	19029	1066	19030	1066	0.586218	0.594589	0.810884	0.752559	0.873731	3.70912e-08	0.603454	0.0172361	0.795099	0.73834	0.85622	1.29579e-09	0.607265	0.0126762	6.93271e-09	0.0149562
EM_256.31	Acidosis	Endocrine/Metab	arch_height_cm	Length	18008	809	18009	809	0.580102	0.569895	0.788257	0.720885	0.861925	1.79362e-07	0.590672	0.0105695	0.784168	0.717308	0.85726	8.93465e-08	0.589226	0.0193319	1.26592e-07	0.0149507
CM_763.1	Congenital malformations of great arteries	Congenital	aortic_arch_tortuosity	Tortuosity	19823	174	19824	175	0.677833	0.711383	2.51613	1.86033	3.40312	2.11141e-09	0.693371	0.0155382	1.76324	1.54711	2.00957	1.88674e-17	0.725549	0.0141663	1.99592e-13	0.0148522
NS_333.11	Obstructive sleep apnea	Neurological	brachiocephalic_angle_deg	Branch Angles	17280	2083	17281	2084	0.591503	0.578575	1.21533	1.15749	1.27606	4.55422e-15	0.608384	0.0168817	1.18042	1.12496	1.23861	1.41846e-11	0.590971	0.0123966	2.54165e-13	0.0146391
EM_202	Diabetes mellitus	Endocrine/Metab	left_carotid_angle_deg	Branch Angles	16130	2106	16130	2106	0.576829	0.585352	1.16107	1.1041	1.22097	5.96132e-09	0.588411	0.0115821	1.24413	1.18284	1.30859	2.35073e-17	0.603028	0.017676	3.74345e-13	0.014629
RE_481	Interstitial pulmonary diseases	Respiratory	overall_tortuosity	Tortuosity	18388	1336	18388	1336	0.593704	0.58238	0.836018	0.780165	0.895871	3.8383e-07	0.606802	0.0130976	0.810524	0.755952	0.869036	3.48393e-09	0.59836	0.0159808	3.65683e-08	0.0145392
CV_424.3	Diastolic heart failure [Heart failure w/ preserved ejection fraction]	Cardiovascular	arch_height_cm	Length	18715	1220	18716	1220	0.681782	0.686578	0.686339	0.640228	0.735773	2.76748e-26	0.703824	0.0220422	0.792658	0.741099	0.847805	1.2764e-11	0.693583	0.00700484	5.94341e-19	0.0145235
CV_413.6	Heart valve replaced	Cardiovascular	ascending_aorta_taper_ratio	Taper Ratio	19793	969	19793	969	0.751837	0.751582	0.659971	0.61197	0.711737	4.00608e-27	0.765566	0.0137291	0.676478	0.630654	0.725632	9.10567e-28	0.76677	0.0151881	1.90992e-27	0.0144586
RE_488	Abnormalities of breathing	Respiratory	arch_height_cm	Length	11713	4188	11713	4188	0.529846	0.532358	0.855909	0.824436	0.888583	3.95569e-16	0.546508	0.0166617	0.883665	0.851736	0.916791	4.49527e-11	0.544434	0.0120763	1.33349e-13	0.014369
CV_414.5	Ischemic cardiomyopathy*	Cardiovascular	overall_tortuosity	Tortuosity	19941	360	19943	361	0.732266	0.698709	0.713929	0.625801	0.814467	5.36161e-07	0.746378	0.0141112	0.712765	0.621582	0.817325	1.24567e-06	0.71328	0.0145708	8.1724e-07	0.014341
SS_847	Transplated organ	Symptoms	ascending_aorta_centerline_length_cm	Length	19535	816	19535	816	0.651959	0.633526	0.771557	0.71158	0.836589	3.35547e-10	0.665361	0.013402	0.774207	0.713951	0.839549	5.99747e-10	0.648499	0.0149731	4.48601e-10	0.0141875
NS_333.1	Sleep apnea	Neurological	brachiocephalic_angle_deg	Branch Angles	16828	2125	16829	2126	0.586393	0.576117	1.20995	1.15334	1.26935	6.44048e-15	0.601513	0.0151197	1.17804	1.12276	1.23603	2.35054e-11	0.589365	0.0132473	3.89083e-13	0.0141835
CV_424.3	Diastolic heart failure [Heart failure w/ preserved ejection fraction]	Cardiovascular	brachiocephalic_angle_deg	Branch Angles	18715	1220	18716	1220	0.681782	0.686578	1.32278	1.24449	1.406	2.5504e-19	0.701634	0.0198524	1.2118	1.14085	1.28716	4.35855e-10	0.694831	0.00825268	1.05433e-14	0.0140526
CV_438.1	Aortic aneurysm and ectasia	Cardiovascular	ascending_aorta_centerline_length_cm	Length	18401	975	18403	976	0.827565	0.802968	1.55053	1.44681	1.66168	2.13306e-35	0.841008	0.0134425	1.68248	1.55833	1.81653	2.23593e-40	0.817523	0.0145551	6.90606e-38	0.0139988
DE_660	Infection of the skin	Dermatological	arch_height_cm	Length	16108	1883	16108	1883	0.545607	0.542661	0.829379	0.782074	0.879545	4.2774e-10	0.559782	0.0141746	0.847755	0.799985	0.898378	2.38629e-08	0.556345	0.0136846	3.19486e-09	0.0139296
BI_179.9	Immunodeficiency NOS	Blood/Immune	ascending_aorta_centerline_length_cm	Length	19546	1049	19548	1050	0.59089	0.601349	0.792131	0.736538	0.85192	3.45913e-10	0.607621	0.0167313	0.816507	0.758788	0.878618	5.97855e-08	0.612248	0.0108993	4.54759e-09	0.0138153
EM_204.4	Hyperglycemia	Endocrine/Metab	ascending_aorta_centerline_length_cm	Length	17539	1907	17541	1908	0.573084	0.58269	0.859702	0.814259	0.907681	4.8773e-08	0.583872	0.0107886	0.82403	0.781085	0.869336	1.36468e-12	0.599471	0.0167804	2.57992e-10	0.0137845
CM_763.23	Congenital malformation of aortic and mitral valves	Congenital	ascending_aorta_centerline_length_cm	Length	19961	191	19961	191	0.787731	0.798767	1.76427	1.51417	2.05567	3.3613e-13	0.803156	0.0154251	1.97907	1.59777	2.45137	4.06601e-10	0.810898	0.0121307	1.16906e-11	0.0137779
CV_418.1	Abnormal electrocardiogram [ECG] [EKG]	Cardiovascular	brachiocephalic_angle_deg	Branch Angles	15070	2104	15072	2105	0.553614	0.560201	1.18572	1.13124	1.24283	1.26532e-12	0.571728	0.0181136	1.1347	1.08189	1.19008	2.02249e-07	0.569303	0.00910153	5.05874e-10	0.0136076
CM_763.145	Congenital dilation or aneurysm of aorta*	Congenital	arch_width_cm	Length	20368	73	20370	74	0.892739	0.899103	1.77172	1.4315	2.1928	1.46195e-07	0.911741	0.0190025	1.55538	1.31312	1.84235	3.16679e-07	0.907276	0.0081735	2.15167e-07	0.013588
CM_763.145	Congenital dilation or aneurysm of aorta*	Congenital	aortic_arch_centerline_length_cm	Length	20368	73	20370	74	0.892739	0.899103	1.72174	1.40922	2.10358	1.05732e-07	0.911746	0.0190074	1.5043	1.29141	1.75228	1.56471e-07	0.907225	0.00812273	1.28624e-07	0.0135651
SS_847	Transplated organ	Symptoms	overall_tortuosity	Tortuosity	19535	816	19535	816	0.651959	0.633526	0.741018	0.671687	0.817505	2.227e-09	0.663953	0.0119947	0.726983	0.659307	0.801606	1.59904e-10	0.648533	0.015007	5.96745e-10	0.0135008
CV_438.13	Thoracoabdominal aortic aneurysm	Cardiovascular	descending_aorta_mean_eccentricity	Eccentricity	20292	72	20292	72	0.934035	0.896508	12.844	7.18753	22.9522	6.75971e-18	0.945067	0.0110324	7.76709	3.83596	15.7269	1.23341e-08	0.912357	0.0158482	2.88747e-13	0.0134403
CM_763.145	Congenital dilation or aneurysm of aorta*	Congenital	ascending_aorta_mean_eccentricity	Eccentricity	20368	73	20370	74	0.892739	0.899103	138.597	21.022	913.768	2.97596e-07	0.905471	0.0127318	130.199	20.597	823.02	2.27302e-07	0.912784	0.0136811	2.60085e-07	0.0132065
BI_179	Immunodeficiencies	Blood/Immune	overall_tortuosity	Tortuosity	19255	1404	19255	1404	0.569847	0.574602	0.812177	0.755063	0.873612	2.24705e-08	0.581643	0.0117966	0.78499	0.729989	0.844136	6.50415e-11	0.5891	0.0144986	1.20893e-09	0.0131476
CV_438.12	Thoracic aneurysm	Cardiovascular	overall_tortuosity	Tortuosity	19036	817	19037	818	0.830985	0.8392	1.58734	1.49424	1.68624	9.40942e-51	0.847316	0.0163318	1.45986	1.36654	1.55956	3.07338e-29	0.848931	0.00973048	5.37761e-40	0.0130311
GU_582.1	Acute kidney failure	Genitourinary	arch_height_cm	Length	16873	2147	16873	2147	0.599237	0.604628	0.806008	0.764805	0.849431	7.92565e-16	0.614679	0.0154421	0.810196	0.769604	0.852929	1.00754e-15	0.615068	0.0104397	8.93611e-16	0.0129409
CV_401.2	Hypertensive heart disease	Cardiovascular	arch_height_cm	Length	18330	1375	18330	1375	0.66013	0.662457	0.75066	0.703551	0.800923	4.20594e-18	0.671209	0.0110788	0.754662	0.707335	0.805156	1.61841e-17	0.677215	0.014757	8.25041e-18	0.0129179
GI_511	Gastro-esophageal reflux disease [GERD]	Gastrointestinal	overall_tortuosity	Tortuosity	13253	3336	13254	3336	0.542494	0.544926	0.84706	0.809698	0.886146	5.5264e-13	0.557019	0.0145253	0.861196	0.823079	0.901079	9.82302e-11	0.556065	0.0111389	7.3679e-12	0.0128321
GU_582.2	Chronic kidney disease	Genitourinary	arch_height_cm	Length	17503	2237	17505	2238	0.649097	0.649771	0.800924	0.761904	0.841942	3.0037e-18	0.659934	0.010837	0.768149	0.730284	0.807976	1.4968e-24	0.664482	0.0147111	2.12036e-21	0.012774
GI_511	Gastro-esophageal reflux disease [GERD]	Gastrointestinal	arch_height_cm	Length	13253	3336	13254	3336	0.542494	0.544926	0.844797	0.809385	0.881757	1.1654e-14	0.555845	0.0133508	0.863415	0.827003	0.901431	2.38369e-11	0.556885	0.0119588	5.27063e-13	0.0126548
RE_480	Pulmonary edema	Respiratory	overall_tortuosity	Tortuosity	18263	1300	18264	1301	0.595214	0.600839	0.81143	0.756334	0.87054	5.73052e-09	0.609522	0.0143078	0.816646	0.760686	0.876722	2.23689e-08	0.611687	0.0108472	1.13219e-08	0.0125775
CV_425	Cardiomegaly	Cardiovascular	brachiocephalic_angle_deg	Branch Angles	17415	1395	17416	1396	0.600783	0.607169	1.17459	1.10796	1.24523	6.62964e-08	0.615115	0.0143325	1.1697	1.10393	1.23938	1.103e-07	0.617954	0.0107845	8.5513e-08	0.0125585
RE_474.1	Emphysema	Respiratory	arch_width_cm	Length	18623	1110	18623	1110	0.640062	0.637371	0.838876	0.781637	0.900306	1.10192e-06	0.649033	0.00897051	0.787826	0.732718	0.847078	1.15146e-10	0.653384	0.0160138	1.12642e-08	0.0124922
RE_488.1	Dyspnea [Shortness of breath]	Respiratory	arch_height_cm	Length	12803	4102	12805	4103	0.535855	0.542484	0.859056	0.827418	0.891904	2.10395e-15	0.552053	0.0161987	0.885738	0.853498	0.919196	1.41956e-10	0.551127	0.00864321	5.46506e-13	0.0124209
MS_713.31	Pain in shoulder	Muscloskeletal	arch_height_cm	Length	17359	1711	17361	1712	0.562271	0.567839	0.810143	0.762139	0.86117	1.41935e-11	0.573468	0.0111973	0.830664	0.7806	0.883939	4.92456e-09	0.58143	0.013591	2.6438e-10	0.0123941
RE_488	Abnormalities of breathing	Respiratory	brachiocephalic_angle_deg	Branch Angles	11713	4188	11713	4188	0.529846	0.532358	1.12875	1.09207	1.16665	6.65842e-13	0.54288	0.0130344	1.10644	1.07022	1.14389	2.58869e-09	0.543135	0.0107774	4.15169e-11	0.0119059
CV_401.2	Hypertensive heart disease	Cardiovascular	brachiocephalic_angle_deg	Branch Angles	18330	1375	18330	1375	0.66013	0.662457	1.27126	1.19884	1.34805	1.05508e-15	0.671566	0.0114358	1.2223	1.15382	1.29484	8.83785e-12	0.674255	0.0117976	9.65643e-14	0.0116167
EM_236.11	Morbid obesity	Endocrine/Metab	brachiocephalic_angle_deg	Branch Angles	18662	966	18664	967	0.686588	0.686768	1.23081	1.14498	1.32308	1.79155e-08	0.696876	0.0102887	1.3196	1.2244	1.4222	3.89062e-13	0.69942	0.012652	8.3488e-11	0.0114704
GU_582	Renal failure	Genitourinary	arch_height_cm	Length	16003	2835	16003	2835	0.630711	0.622469	0.789744	0.754907	0.826188	1.12248e-24	0.644188	0.0134764	0.821969	0.786408	0.859138	3.67944e-18	0.631565	0.00909639	2.03226e-21	0.0112864
CV_438.1	Aortic aneurysm and ectasia	Cardiovascular	overall_centerline_length_cm	Length	18401	975	18403	976	0.827565	0.802968	1.47038	1.35506	1.59552	2.21544e-20	0.834722	0.0071567	1.70765	1.56961	1.85783	1.52976e-35	0.818305	0.0153368	5.82159e-28	0.0112468
EM_256.4	Hyperkalemia [Hyperpotassemia]	Endocrine/Metab	arch_height_cm	Length	18329	1014	18330	1015	0.593095	0.610421	0.810252	0.749887	0.875478	1.00139e-07	0.602496	0.0094008	0.778835	0.7204	0.842009	3.35387e-10	0.623218	0.0127965	5.79529e-09	0.0110986
RE_499.1	Cough	Respiratory	arch_height_cm	Length	14772	2929	14773	2929	0.542321	0.547427	0.878295	0.839388	0.919005	1.98085e-08	0.551136	0.00881475	0.840393	0.801972	0.880653	3.26239e-13	0.560738	0.0133106	8.03884e-11	0.0110627
CM_763	Congenital anomalies of the heart	Congenital	overall_mean_curvature	Curvature	18940	559	18942	560	0.628182	0.652897	1.06508	1.03888	1.09195	7.03064e-07	0.630725	0.00254336	1.20371	1.15973	1.24936	1.62187e-22	0.672151	0.0192547	1.06784e-14	0.010899
MS_718.4	Low back pain	Muscloskeletal	arch_height_cm	Length	16410	1863	16411	1864	0.561664	0.57619	0.840531	0.792866	0.891061	5.46485e-09	0.572495	0.0108309	0.841917	0.793152	0.893681	1.58253e-08	0.587149	0.0109593	9.29963e-09	0.0108951
NS_333.11	Obstructive sleep apnea	Neurological	left_carotid_angle_deg	Branch Angles	17280	2083	17281	2084	0.591503	0.578575	1.18021	1.12174	1.24172	1.63748e-10	0.603838	0.0123348	1.17788	1.1196	1.23919	2.5556e-10	0.587902	0.00932672	2.04567e-10	0.0108308
CV_438	Aneurysm or ectasia	Cardiovascular	ascending_aorta_taper_ratio	Taper Ratio	17823	1308	17824	1308	0.73173	0.748516	0.658192	0.617042	0.702087	6.07923e-37	0.74286	0.0111306	0.654006	0.612908	0.69786	1.20976e-37	0.758974	0.0104588	2.7119e-37	0.0107947
CV_438	Aneurysm or ectasia	Cardiovascular	ascending_aorta_centerline_length_cm	Length	17823	1308	17824	1308	0.73173	0.748516	1.45047	1.35634	1.55112	1.71835e-27	0.740191	0.00846106	1.47253	1.38004	1.57122	1.39907e-31	0.76147	0.0129543	1.55051e-29	0.0107077
CV_418	Abnormal results of cardiovascular function studies	Cardiovascular	brachiocephalic_angle_deg	Branch Angles	14512	2774	14513	2775	0.569789	0.574353	1.13992	1.09411	1.18764	3.90541e-10	0.582423	0.0126343	1.14718	1.10099	1.19529	5.77787e-11	0.58307	0.00871711	1.50216e-10	0.0106757
RE_488.1	Dyspnea [Shortness of breath]	Respiratory	brachiocephalic_angle_deg	Branch Angles	12803	4102	12805	4103	0.535855	0.542484	1.11486	1.07835	1.15261	1.5559e-10	0.546779	0.0109239	1.11006	1.07365	1.1477	8.42937e-10	0.552818	0.0103339	3.6215e-10	0.0106289
CV_425	Cardiomegaly	Cardiovascular	left_carotid_angle_deg	Branch Angles	17415	1395	17416	1396	0.600783	0.607169	1.17261	1.10257	1.2471	4.03655e-07	0.61155	0.0107677	1.19466	1.12367	1.27013	1.26624e-08	0.617635	0.0104657	7.14931e-08	0.0106167
BI_179	Immunodeficiencies	Blood/Immune	ascending_aorta_centerline_length_cm	Length	19255	1404	19255	1404	0.569847	0.574602	0.820363	0.769716	0.874342	1.1287e-09	0.582946	0.0130992	0.838256	0.786778	0.893102	4.86317e-08	0.582696	0.00809387	7.40882e-09	0.0105965
EM_239.2	Hyperglyceridemia	Endocrine/Metab	arch_height_cm	Length	16375	2676	16377	2677	0.585585	0.578154	0.878873	0.838985	0.920658	5.08714e-08	0.594608	0.00902276	0.857819	0.819174	0.898286	6.99008e-11	0.590144	0.0119903	1.88572e-09	0.0105065
CV_416.413	Atrioventricular block, complete	Cardiovascular	left_carotid_angle_deg	Branch Angles	20012	318	20013	318	0.714333	0.708624	1.39367	1.23196	1.57661	1.32742e-07	0.727673	0.0133391	1.3628	1.20442	1.54201	9.07593e-07	0.716189	0.00756535	3.47096e-07	0.0104522
EM_204.4	Hyperglycemia	Endocrine/Metab	brachiocephalic_angle_deg	Branch Angles	17539	1907	17541	1908	0.573084	0.58269	1.16192	1.10514	1.22163	4.35008e-09	0.581943	0.00885919	1.19408	1.13584	1.2553	3.57723e-12	0.594725	0.0120344	1.24745e-10	0.0104468
EM_204.4	Hyperglycemia	Endocrine/Metab	left_carotid_angle_deg	Branch Angles	17539	1907	17541	1908	0.573084	0.58269	1.18237	1.12225	1.24572	3.15235e-10	0.585079	0.0119952	1.22017	1.15706	1.28671	2.0659e-13	0.59157	0.00888019	8.06997e-12	0.0104377
RE_499	Other symptoms and disorders of the respiratory system	Respiratory	arch_height_cm	Length	14404	3012	14406	3013	0.552563	0.54512	0.864125	0.826253	0.903734	1.69643e-10	0.562603	0.0100399	0.855069	0.816765	0.895168	2.14211e-11	0.555932	0.0108126	6.02821e-11	0.0104263
NS_333.1	Sleep apnea	Neurological	left_carotid_angle_deg	Branch Angles	16828	2125	16829	2126	0.586393	0.576117	1.16833	1.11127	1.22833	1.1351e-09	0.595768	0.00937478	1.16257	1.10508	1.22306	5.84425e-09	0.587296	0.0111785	2.57562e-09	0.0102767
EM_239.3	Mixed hyperlipidemia	Endocrine/Metab	arch_height_cm	Length	16624	2558	16626	2559	0.587753	0.592161	0.882168	0.842104	0.924139	1.2454e-07	0.59428	0.00652652	0.843638	0.804216	0.884993	3.31509e-12	0.606122	0.0139611	6.42542e-10	0.0102438
RE_480	Pulmonary edema	Respiratory	brachiocephalic_angle_deg	Branch Angles	18263	1300	18264	1301	0.595214	0.600839	1.1747	1.10698	1.24656	1.06807e-07	0.605592	0.0103771	1.16458	1.09703	1.2363	5.81711e-07	0.61092	0.0100803	2.4926e-07	0.0102287
EM_239.2	Hyperglyceridemia	Endocrine/Metab	overall_tortuosity	Tortuosity	16375	2676	16377	2677	0.585585	0.578154	0.86301	0.821642	0.906461	4.1398e-09	0.593434	0.00784906	0.854095	0.813887	0.896289	1.45201e-10	0.590277	0.0121236	7.75307e-10	0.00998634
EM_236.1	Obesity	Endocrine/Metab	ascending_aorta_tortuosity	Tortuosity	15564	2203	15565	2204	0.630377	0.628581	1.18545	1.13726	1.23569	9.45784e-16	0.638757	0.00838011	1.20663	1.15485	1.26073	4.72707e-17	0.640151	0.0115695	2.11442e-16	0.00997478
MS_724	Other symptoms and disorders of the soft tissue	Muscloskeletal	arch_height_cm	Length	14983	2685	14985	2686	0.558856	0.564896	0.821382	0.781995	0.862752	4.22189e-15	0.569558	0.0107021	0.84766	0.807859	0.889423	1.63268e-11	0.574126	0.00923011	2.62545e-13	0.00996609
EM_236	Overweight and obesity	Endocrine/Metab	ascending_aorta_tortuosity	Tortuosity	15527	2209	15528	2209	0.631903	0.627738	1.18112	1.12915	1.23548	4.16191e-13	0.641853	0.00994935	1.21217	1.1631	1.26331	7.07739e-20	0.637613	0.00987569	1.71626e-16	0.00991252
CV_401.2	Hypertensive heart disease	Cardiovascular	left_carotid_angle_deg	Branch Angles	18330	1375	18330	1375	0.66013	0.662457	1.24442	1.17025	1.3233	3.08029e-12	0.670543	0.0104128	1.24394	1.17086	1.32159	1.59889e-12	0.67169	0.00923298	2.21925e-12	0.00982287
CV_401.2	Hypertensive heart disease	Cardiovascular	overall_tortuosity	Tortuosity	18330	1375	18330	1375	0.66013	0.662457	0.787698	0.735937	0.843101	5.93235e-12	0.669241	0.00911069	0.782215	0.731082	0.836925	1.071e-12	0.672843	0.0103856	2.52062e-12	0.00974812
EM_247.88	Iron deficiency	Endocrine/Metab	arch_height_cm	Length	17576	2172	17577	2172	0.565772	0.569194	0.852355	0.808425	0.898673	3.277e-09	0.577824	0.0120525	0.874934	0.829951	0.922354	7.00184e-07	0.576628	0.00743462	4.7901e-08	0.00974355
MS_703	Chrystal arthropathies	Muscloskeletal	arch_height_cm	Length	19154	642	19155	642	0.683279	0.675561	0.773006	0.70306	0.84991	1.03419e-07	0.694295	0.0110157	0.789647	0.718608	0.867709	9.09913e-07	0.683944	0.00838233	3.06761e-07	0.009699
CA_116	Secondary malignant neoplasm	Neoplasms	left_carotid_angle_deg	Branch Angles	17411	1844	17413	1845	0.589191	0.584532	0.86138	0.816811	0.908381	3.69437e-08	0.598198	0.00900633	0.867918	0.82315	0.915121	1.58273e-07	0.594358	0.0098251	7.64669e-08	0.00941572
MS_713.3	Pain in joint	Muscloskeletal	arch_height_cm	Length	14164	3852	14164	3852	0.565766	0.565924	0.853974	0.820255	0.889078	1.58949e-14	0.573667	0.00790156	0.822416	0.789555	0.856646	5.61052e-21	0.576671	0.010747	9.44345e-18	0.00932429
EM_247.8	Mineral deficiencies	Endocrine/Metab	arch_height_cm	Length	17561	2181	17561	2181	0.565674	0.56899	0.869114	0.824697	0.915924	1.59541e-07	0.575411	0.00973691	0.859974	0.815513	0.90686	2.55249e-08	0.577872	0.00888219	6.38143e-08	0.00930955
SS_812	Edema	Symptoms	arch_height_cm	Length	16087	3033	16088	3033	0.554098	0.552656	0.852703	0.816004	0.891052	1.25429e-12	0.564409	0.0103115	0.869662	0.832689	0.908277	2.97311e-10	0.560634	0.00797844	1.9311e-11	0.00914499
MS_713	Symptoms related to joints	Muscloskeletal	arch_height_cm	Length	13923	3930	13923	3930	0.560954	0.565631	0.838821	0.805774	0.873223	1.03078e-17	0.570871	0.00991683	0.842512	0.809538	0.876829	3.99954e-17	0.573948	0.00831721	2.03043e-17	0.00911702
CM_763.232	Congenital insufficiency of aortic valve	Congenital	overall_centerline_length_cm	Length	20021	176	20022	176	0.811715	0.811707	1.82596	1.50854	2.21016	6.41574e-10	0.815416	0.00370088	1.63633	1.36329	1.96406	1.24289e-07	0.826128	0.0144206	8.92975e-09	0.00906075
MS_708	Osteoarthritis	Muscloskeletal	arch_height_cm	Length	15164	2723	15165	2724	0.616284	0.621536	0.82129	0.78423	0.860102	6.43993e-17	0.622395	0.00611061	0.78408	0.747945	0.82196	5.26364e-24	0.633437	0.0119011	1.84113e-20	0.00900585
BI_164.1	Microcytic anemia	Blood/Immune	arch_height_cm	Length	17639	2118	17640	2119	0.569978	0.560321	0.862075	0.817302	0.909301	4.92418e-08	0.579932	0.00995398	0.872733	0.827285	0.920677	6.07468e-07	0.568309	0.0079874	1.72953e-07	0.00897069
SS_829	Abnormal findings on examination of blood	Symptoms	ascending_aorta_centerline_length_cm	Length	16917	2373	16918	2373	0.56219	0.550325	0.882023	0.838745	0.927534	1.00575e-06	0.569095	0.00690537	0.879066	0.836895	0.923362	2.7647e-07	0.561247	0.0109218	5.27314e-07	0.00891358
CV_418.1	Abnormal electrocardiogram [ECG] [EKG]	Cardiovascular	arch_height_cm	Length	15070	2104	15072	2105	0.553614	0.560201	0.857103	0.812884	0.903728	1.16025e-08	0.563672	0.0100576	0.865692	0.820842	0.912993	1.07478e-07	0.567758	0.00755647	3.53131e-08	0.00880703
CV_424	Heart failure	Cardiovascular	brachiocephalic_angle_deg	Branch Angles	16755	1980	16756	1980	0.637941	0.64411	1.1806	1.12549	1.23841	9.97514e-12	0.64686	0.00891911	1.22264	1.16506	1.28308	3.17445e-16	0.652487	0.00837708	5.62721e-14	0.0086481
CV_413.2	Aortic valve disorders	Cardiovascular	ascending_aorta_taper_ratio	Taper Ratio	17908	1033	17910	1034	0.747778	0.730128	0.718752	0.668258	0.773061	6.3448e-19	0.756012	0.00823416	0.716246	0.66624	0.770006	1.59845e-19	0.739185	0.00905708	3.18462e-19	0.00864562
CV_418	Abnormal results of cardiovascular function studies	Cardiovascular	left_carotid_angle_deg	Branch Angles	14512	2774	14513	2775	0.569789	0.574353	1.1411	1.0923	1.19208	3.24191e-09	0.578102	0.0083131	1.14529	1.09621	1.19657	1.27441e-09	0.582908	0.00855475	2.03262e-09	0.00843392
MS_724.1	Myalgia	Muscloskeletal	arch_height_cm	Length	18009	993	18009	993	0.650464	0.64727	0.798055	0.733276	0.868557	1.76436e-07	0.65704	0.00657589	0.775381	0.709862	0.846948	1.62507e-08	0.657333	0.0100628	5.35464e-08	0.00831933
EM_204	Abnormal glucose	Endocrine/Metab	ascending_aorta_centerline_length_cm	Length	15273	3815	15274	3815	0.559012	0.554686	0.883058	0.849345	0.91811	3.80225e-10	0.566933	0.0079205	0.8902	0.856205	0.925544	4.77398e-09	0.563347	0.00866111	1.34729e-09	0.0082908
CV_438.12	Thoracic aneurysm	Cardiovascular	descending_aorta_tortuosity	Tortuosity	19036	817	19037	818	0.830985	0.8392	1.38421	1.29986	1.47402	3.82248e-24	0.842159	0.0111742	1.27848	1.20687	1.35435	6.65557e-17	0.84456	0.0053596	1.59502e-20	0.00826689
CV_438.12	Thoracic aneurysm	Cardiovascular	overall_mean_curvature	Curvature	19036	817	19037	818	0.830985	0.8392	1.1347	1.1133	1.1565	1.0297e-38	0.834445	0.00346061	1.36836	1.31972	1.41879	1.07786e-64	0.852206	0.0130053	1.05351e-51	0.00823296
GU_582.2	Chronic kidney disease	Genitourinary	brachiocephalic_angle_deg	Branch Angles	17503	2237	17505	2238	0.649097	0.649771	1.15364	1.10279	1.20684	5.16054e-10	0.657832	0.00873432	1.17397	1.1222	1.22813	3.1511e-12	0.657347	0.0075763	4.03254e-11	0.00815531
CV_401.1	Essential hypertension	Cardiovascular	arch_height_cm	Length	9845	3511	9846	3511	0.643104	0.636434	0.820576	0.788375	0.854093	3.61443e-22	0.651403	0.00829946	0.821424	0.788893	0.855297	1.40921e-21	0.644441	0.00800674	7.13687e-22	0.0081531
CV_413.22	Aortic insufficiency	Cardiovascular	overall_tortuosity	Tortuosity	19229	603	19230	603	0.757631	0.750798	1.32953	1.23651	1.42955	1.39611e-14	0.768402	0.0107716	1.23848	1.14236	1.34269	2.11296e-07	0.756313	0.00551523	5.43132e-11	0.00814341
GU_582.2	Chronic kidney disease	Genitourinary	overall_tortuosity	Tortuosity	17503	2237	17505	2238	0.649097	0.649771	0.852241	0.809085	0.897698	1.63517e-09	0.65536	0.00626237	0.803393	0.762395	0.846596	2.58401e-16	0.659703	0.0099318	6.50024e-13	0.00809708
SS_809.3	Pain in limb	Symptoms	arch_height_cm	Length	15354	2935	15355	2935	0.575777	0.578288	0.864946	0.82567	0.90609	9.41042e-10	0.58263	0.00685317	0.820505	0.78299	0.859817	1.17859e-16	0.587485	0.00919698	3.33032e-13	0.00802507
CV_438	Aneurysm or ectasia	Cardiovascular	overall_centerline_length_cm	Length	17823	1308	17824	1308	0.73173	0.748516	1.39385	1.29114	1.50473	1.8509e-17	0.738789	0.00705915	1.40016	1.30162	1.50616	1.56738e-19	0.757463	0.00894724	1.70325e-18	0.00800319
CV_413.21	Aortic stenosis	Cardiovascular	ascending_aorta_taper_ratio	Taper Ratio	19411	707	19413	708	0.770904	0.766229	0.722712	0.662573	0.788309	2.37039e-13	0.77977	0.0088659	0.804594	0.736782	0.878647	1.29909e-06	0.773304	0.00707471	5.54919e-10	0.00797031
CV_438.1	Aortic aneurysm and ectasia	Cardiovascular	overall_tortuosity	Tortuosity	18401	975	18403	976	0.827565	0.802968	1.3749	1.29434	1.46047	4.90845e-25	0.833725	0.00615968	1.41012	1.32446	1.50132	6.02844e-27	0.812683	0.00971466	5.43969e-26	0.00793717
CV_416.212	Persistent atrial fibrillation*	Cardiovascular	overall_centerline_length_cm	Length	19844	648	19844	648	0.774832	0.781853	1.37785	1.25038	1.51833	9.7361e-11	0.783851	0.0090189	1.38575	1.2571	1.52757	5.28378e-11	0.788571	0.00671779	7.1724e-11	0.00786834
GU_582.1	Acute kidney failure	Genitourinary	overall_tortuosity	Tortuosity	16873	2147	16873	2147	0.599237	0.604628	0.874619	0.828704	0.923077	1.12029e-06	0.607458	0.00822134	0.853516	0.808338	0.901219	1.14103e-08	0.612012	0.00738423	1.13061e-07	0.00780279
CV_424	Heart failure	Cardiovascular	arch_height_cm	Length	16755	1980	16756	1980	0.637941	0.64411	0.816387	0.774511	0.860526	4.31486e-14	0.646011	0.00807006	0.830004	0.787714	0.874564	2.88555e-12	0.651633	0.00752258	3.52856e-13	0.00779632
EM_239.3	Mixed hyperlipidemia	Endocrine/Metab	overall_tortuosity	Tortuosity	16624	2558	16626	2559	0.587753	0.592161	0.868064	0.82654	0.911675	1.53679e-08	0.594735	0.00698134	0.859694	0.817734	0.903807	3.19146e-09	0.600721	0.00855957	7.0033e-09	0.00777046
EM_239.3	Mixed hyperlipidemia	Endocrine/Metab	brachiocephalic_angle_deg	Branch Angles	16624	2558	16626	2559	0.587753	0.592161	1.11113	1.06521	1.15904	9.90049e-07	0.594596	0.00684248	1.11858	1.07283	1.16629	1.44396e-07	0.60085	0.00868882	3.781e-07	0.00776565
CV_401	Hypertension	Cardiovascular	arch_height_cm	Length	9635	3578	9635	3578	0.636456	0.640577	0.821148	0.78861	0.855028	1.26712e-21	0.64414	0.00768328	0.826229	0.794131	0.859624	3.65625e-21	0.648354	0.00777678	2.15242e-21	0.00773003
EM_204	Abnormal glucose	Endocrine/Metab	brachiocephalic_angle_deg	Branch Angles	15273	3815	15274	3815	0.559012	0.554686	1.14254	1.10302	1.18347	1.17816e-13	0.569796	0.0107836	1.0969	1.05929	1.13585	2.03885e-07	0.559295	0.00460997	1.54987e-10	0.00769678
GU_582.2	Chronic kidney disease	Genitourinary	left_carotid_angle_deg	Branch Angles	17503	2237	17505	2238	0.649097	0.649771	1.18172	1.12687	1.23924	5.74756e-12	0.65688	0.00778293	1.18394	1.12875	1.24184	4.15993e-12	0.65729	0.00751905	4.88973e-12	0.00765099
CV_413.2	Aortic valve disorders	Cardiovascular	overall_centerline_length_cm	Length	17908	1033	17910	1034	0.747778	0.730128	1.323	1.21648	1.43885	6.34062e-11	0.753176	0.00539838	1.34393	1.2365	1.46068	3.54469e-12	0.73995	0.00982234	1.49918e-11	0.00761036
EM_247	Disorders of mineral metabolism and mineral deficiencies	Endocrine/Metab	arch_height_cm	Length	15286	3512	15287	3513	0.540798	0.537425	0.875715	0.84055	0.912352	2.20005e-10	0.548016	0.00721834	0.896512	0.861001	0.933489	1.17333e-07	0.54523	0.00780481	5.08072e-09	0.00751158
CV_424.3	Diastolic heart failure [Heart failure w/ preserved ejection fraction]	Cardiovascular	overall_tortuosity	Tortuosity	18715	1220	18716	1220	0.681782	0.686578	0.803234	0.748949	0.861454	8.40339e-10	0.690076	0.00829481	0.79022	0.736512	0.847843	5.51656e-11	0.693304	0.00672618	2.15309e-10	0.00751049
CV_425	Cardiomegaly	Cardiovascular	descending_aorta_tortuosity	Tortuosity	17415	1395	17416	1396	0.600783	0.607169	1.16796	1.11015	1.22878	2.03735e-09	0.609932	0.00914914	1.09673	1.0601	1.13462	9.94921e-08	0.612918	0.00574884	1.42373e-08	0.00744899
EM_204	Abnormal glucose	Endocrine/Metab	left_carotid_angle_deg	Branch Angles	15273	3815	15274	3815	0.559012	0.554686	1.138	1.09593	1.18169	1.74259e-11	0.568338	0.00932595	1.11243	1.07186	1.15454	1.90225e-08	0.560179	0.00549299	5.75747e-10	0.00740947
CV_438.12	Thoracic aneurysm	Cardiovascular	descending_aorta_centerline_length_cm	Length	19036	817	19037	818	0.830985	0.8392	1.40976	1.29835	1.53073	2.93399e-16	0.837368	0.00638355	1.51234	1.39448	1.64016	1.64359e-23	0.847586	0.00838538	6.94425e-20	0.00738447
SS_812	Edema	Symptoms	overall_tortuosity	Tortuosity	16087	3033	16088	3033	0.554098	0.552656	0.892766	0.853065	0.934314	1.02178e-06	0.561336	0.00723796	0.877565	0.838072	0.91892	2.71306e-08	0.560119	0.00746306	1.66498e-07	0.00735051
CV_413.22	Aortic insufficiency	Cardiovascular	overall_mean_curvature	Curvature	19229	603	19230	603	0.757631	0.750798	1.09737	1.06935	1.12612	1.91372e-12	0.759869	0.00223845	1.36917	1.28654	1.45711	4.45779e-23	0.763188	0.0123903	9.23632e-18	0.00731439
BI_160	Deficiency anemias	Blood/Immune	arch_height_cm	Length	17330	2318	17330	2318	0.573994	0.559991	0.873631	0.830241	0.919289	2.01657e-07	0.580122	0.00612752	0.877584	0.834296	0.923119	4.20274e-07	0.568487	0.00849613	2.91121e-07	0.00731182
SS_809.32	Pain in leg*	Symptoms	arch_height_cm	Length	18761	1081	18762	1082	0.602623	0.606504	0.800366	0.739632	0.866087	3.19138e-08	0.611486	0.00886231	0.807359	0.745871	0.873914	1.19289e-07	0.611909	0.00540548	6.17006e-08	0.0071339
CV_413.6	Heart valve replaced	Cardiovascular	left_carotid_angle_deg	Branch Angles	19793	969	19793	969	0.751837	0.751582	1.31207	1.22222	1.40852	6.16004e-14	0.759623	0.00778576	1.29259	1.20424	1.38741	1.19994e-12	0.7579	0.00631817	2.71876e-13	0.00705197
EM_236.1	Obesity	Endocrine/Metab	descending_aorta_tortuosity	Tortuosity	15564	2203	15565	2204	0.630377	0.628581	0.753895	0.704271	0.807015	4.22688e-16	0.638722	0.00834479	0.778157	0.726277	0.833743	1.03962e-12	0.63406	0.00547903	2.09627e-14	0.00691191
CV_424	Heart failure	Cardiovascular	left_carotid_angle_deg	Branch Angles	16755	1980	16756	1980	0.637941	0.64411	1.22149	1.16086	1.28529	1.34064e-14	0.645945	0.00800342	1.15564	1.09854	1.21571	2.20372e-08	0.649578	0.00546764	1.71883e-11	0.00673553
CV_416.212	Persistent atrial fibrillation*	Cardiovascular	descending_aorta_centerline_length_cm	Length	19844	648	19844	648	0.774832	0.781853	1.29097	1.18341	1.40829	8.697e-09	0.78189	0.00705871	1.33234	1.22563	1.44834	1.61952e-11	0.788202	0.00634865	3.75299e-10	0.00670368
EM_239.1	Hypercholesterolemia	Endocrine/Metab	arch_height_cm	Length	13929	3266	13931	3267	0.624778	0.614094	0.892633	0.856824	0.929939	5.41614e-08	0.629103	0.004325	0.853077	0.818257	0.889379	7.80238e-14	0.623135	0.00904076	6.50068e-11	0.00668288
CM_763	Congenital anomalies of the heart	Congenital	descending_aorta_mean_curvature	Curvature	18940	559	18942	560	0.628182	0.652897	1.14631	1.11084	1.18291	1.68154e-17	0.632948	0.00476602	1.82005	1.49981	2.20867	1.31926e-09	0.661426	0.00852896	1.48943e-13	0.00664749
EM_236	Overweight and obesity	Endocrine/Metab	descending_aorta_tortuosity	Tortuosity	15527	2209	15528	2209	0.631903	0.627738	0.768198	0.716899	0.823169	7.5267e-14	0.638029	0.00612553	0.765425	0.715506	0.818827	7.91716e-15	0.634816	0.00707797	2.44111e-14	0.00660175
CV_413	Heart valve disorders	Cardiovascular	ascending_aorta_taper_ratio	Taper Ratio	15819	1791	15821	1792	0.662846	0.642806	0.787002	0.744497	0.831933	2.78062e-17	0.670481	0.0076352	0.818176	0.773756	0.865146	1.83868e-12	0.648351	0.00554429	7.15029e-15	0.00658975
CV_401	Hypertension	Cardiovascular	brachiocephalic_angle_deg	Branch Angles	9635	3578	9635	3578	0.636456	0.640577	1.15685	1.11555	1.19968	3.96102e-15	0.641663	0.00520658	1.18107	1.1388	1.2249	3.53363e-19	0.648449	0.00787183	3.74123e-17	0.0065392
CV_401.1	Essential hypertension	Cardiovascular	brachiocephalic_angle_deg	Branch Angles	9845	3511	9846	3511	0.643104	0.636434	1.1724	1.1301	1.21629	2.19905e-17	0.649824	0.00672047	1.16192	1.12024	1.20514	8.0979e-16	0.642739	0.00630507	1.33445e-16	0.00651277
SO_371.3	Nuclear cataract	Sense organs	aortic_arch_centerline_length_cm	Length	19053	1244	19054	1244	0.643765	0.640497	0.829165	0.773698	0.888609	1.1388e-07	0.649785	0.00601981	0.813629	0.758606	0.872644	7.78549e-09	0.647372	0.00687484	2.9776e-08	0.00644732
SO_371.3	Nuclear cataract	Sense organs	arch_width_cm	Length	19053	1244	19054	1244	0.643765	0.640497	0.831003	0.775819	0.890112	1.28969e-07	0.649669	0.00590412	0.813404	0.758301	0.872511	7.90403e-09	0.647413	0.00691613	3.19276e-08	0.00641012
CV_413.2	Aortic valve disorders	Cardiovascular	ascending_aorta_centerline_length_cm	Length	17908	1033	17910	1034	0.747778	0.730128	1.28325	1.19209	1.38138	3.28292e-11	0.752325	0.00454732	1.3095	1.21457	1.41186	2.183e-12	0.738273	0.00814498	8.46558e-12	0.00634615
CV_413.21	Aortic stenosis	Cardiovascular	left_subclavian_angle_deg	Branch Angles	19411	707	19413	708	0.770904	0.766229	1.28529	1.18344	1.39591	2.55124e-09	0.779366	0.00846216	1.28551	1.18474	1.39486	1.64004e-09	0.770343	0.00411397	2.04552e-09	0.00628807
CV_438.1	Aortic aneurysm and ectasia	Cardiovascular	overall_mean_curvature	Curvature	18401	975	18403	976	0.827565	0.802968	1.39334	1.31256	1.4791	1.35288e-27	0.837082	0.00951698	1.13428	1.11538	1.1535	6.81133e-49	0.805786	0.00281787	3.0356e-38	0.00616742
SS_840	Allergy	Symptoms	arch_height_cm	Length	16002	1492	16003	1492	0.609251	0.608352	0.813656	0.759272	0.871934	5.1358e-09	0.6172	0.00794912	0.832725	0.778365	0.890882	1.06931e-07	0.612647	0.0042944	2.34345e-08	0.00612176
CV_418	Abnormal results of cardiovascular function studies	Cardiovascular	arch_height_cm	Length	14512	2774	14513	2775	0.569789	0.574353	0.886848	0.847443	0.928086	2.23912e-07	0.57542	0.00563095	0.882599	0.843918	0.923052	4.71546e-08	0.580755	0.00640137	1.02755e-07	0.00601616
GU_582	Renal failure	Genitourinary	overall_tortuosity	Tortuosity	16003	2835	16003	2835	0.630711	0.622469	0.864594	0.82562	0.905409	6.31778e-10	0.636109	0.0053973	0.865575	0.826435	0.906567	9.66617e-10	0.628726	0.00625706	7.81465e-10	0.00582718
EM_236.1	Obesity	Endocrine/Metab	left_subclavian_angle_deg	Branch Angles	15564	2203	15565	2204	0.630377	0.628581	1.16701	1.10869	1.2284	3.53361e-09	0.635794	0.00541749	1.18898	1.12923	1.25189	4.70426e-11	0.63474	0.00615864	4.07713e-10	0.00578806
EM_239	Hyperlipidemia	Endocrine/Metab	arch_height_cm	Length	11010	3997	11011	3998	0.661748	0.654131	0.850376	0.819813	0.882078	3.99472e-18	0.666979	0.00523062	0.835458	0.804515	0.867591	9.98975e-21	0.660416	0.00628558	1.99765e-19	0.0057581
EM_236	Overweight and obesity	Endocrine/Metab	descending_aorta_centerline_length_cm	Length	15527	2209	15528	2209	0.631903	0.627738	1.14102	1.08709	1.19762	9.27584e-08	0.638516	0.00661295	1.1399	1.08284	1.19996	5.79581e-07	0.632623	0.00488489	2.31864e-07	0.00574892
CV_413	Heart valve disorders	Cardiovascular	overall_centerline_length_cm	Length	15819	1791	15821	1792	0.662846	0.642806	1.24616	1.16812	1.32941	2.56393e-11	0.66901	0.00616449	1.20488	1.12787	1.28714	3.18332e-08	0.648117	0.00531019	9.03427e-10	0.00573734
EM_236	Overweight and obesity	Endocrine/Metab	left_subclavian_angle_deg	Branch Angles	15527	2209	15528	2209	0.631903	0.627738	1.17239	1.1131	1.23483	1.89037e-09	0.637523	0.00562023	1.18194	1.12342	1.24351	1.10512e-10	0.633053	0.00531555	4.57064e-10	0.00546789
SS_809.2	Chronic pain	Symptoms	arch_height_cm	Length	16782	2994	16783	2995	0.581832	0.57959	0.859291	0.820798	0.899589	8.85473e-11	0.586109	0.00427765	0.841486	0.8038	0.880938	1.55109e-13	0.586246	0.00665612	3.706e-12	0.00546688
GU_582	Renal failure	Genitourinary	left_carotid_angle_deg	Branch Angles	16003	2835	16003	2835	0.630711	0.622469	1.14418	1.09622	1.19423	7.02543e-10	0.63564	0.00492821	1.14108	1.09358	1.19065	1.17413e-09	0.628404	0.00593513	9.08228e-10	0.00543167
CV_438.12	Thoracic aneurysm	Cardiovascular	ascending_aorta_tortuosity	Tortuosity	19036	817	19037	818	0.830985	0.8392	1.36264	1.27286	1.45874	5.65453e-19	0.836749	0.00576419	1.34137	1.25164	1.43753	9.26406e-17	0.844246	0.00504565	7.23767e-18	0.00540492
CV_413.22	Aortic insufficiency	Cardiovascular	descending_aorta_mean_curvature	Curvature	19229	603	19230	603	0.757631	0.750798	1.16548	1.12622	1.20611	1.95834e-18	0.760494	0.00286322	3.25609	2.21471	4.78715	1.93114e-09	0.758616	0.00781812	6.14965e-14	0.00534067
CV_438.12	Thoracic aneurysm	Cardiovascular	descending_aorta_mean_curvature	Curvature	19036	817	19037	818	0.830985	0.8392	1.25317	1.22178	1.28537	4.3744e-68	0.836144	0.0051596	1.39095	1.22413	1.58051	4.14153e-07	0.844494	0.00529357	1.34598e-37	0.00522658
CV_413.22	Aortic insufficiency	Cardiovascular	ascending_aorta_tortuosity	Tortuosity	19229	603	19230	603	0.757631	0.750798	1.25709	1.15875	1.36378	3.68637e-08	0.762768	0.00513724	1.29307	1.20818	1.38393	1.1855e-13	0.756035	0.00523702	6.61074e-11	0.00518713
CV_416.2	Atrial fibrillation and flutter	Cardiovascular	overall_centerline_length_cm	Length	16999	1953	17001	1954	0.698083	0.700673	1.24587	1.17296	1.3233	8.96868e-13	0.701278	0.00319511	1.31183	1.23459	1.3939	1.84095e-18	0.70762	0.00694723	1.28495e-15	0.00507117
CV_438	Aneurysm or ectasia	Cardiovascular	overall_mean_curvature	Curvature	17823	1308	17824	1308	0.73173	0.748516	1.24127	1.20252	1.28127	1.10141e-40	0.740005	0.00827483	1.10538	1.08615	1.12494	4.42157e-29	0.750382	0.00186636	6.97851e-35	0.00507059
CV_438.11	Abdominal aortic aneurysm	Cardiovascular	overall_mean_curvature	Curvature	19597	306	19598	307	0.792494	0.788924	1.19507	1.11812	1.27732	1.53822e-07	0.799853	0.00735949	1.08048	1.05116	1.11061	3.48699e-08	0.791599	0.00267544	7.32375e-08	0.00501746
EM_239.1	Hypercholesterolemia	Endocrine/Metab	brachiocephalic_angle_deg	Branch Angles	13929	3266	13931	3267	0.624778	0.614094	1.10906	1.06881	1.15082	4.06188e-08	0.629314	0.00453629	1.11567	1.07519	1.15767	6.44105e-09	0.61959	0.0054958	1.61749e-08	0.00501604
CV_438.12	Thoracic aneurysm	Cardiovascular	overall_mean_eccentricity	Eccentricity	19036	817	19037	818	0.830985	0.8392	1.44395	1.28082	1.62786	1.89636e-09	0.837737	0.00675273	1.38958	1.23174	1.56764	8.88733e-08	0.842334	0.00313375	1.29821e-08	0.00494324
CV_438.12	Thoracic aneurysm	Cardiovascular	descending_aorta_taper_ratio	Taper Ratio	19036	817	19037	818	0.830985	0.8392	1.21432	1.17081	1.25944	1.77749e-25	0.837655	0.00667094	1.16833	1.13465	1.20302	1.96693e-25	0.84218	0.00297967	1.86982e-25	0.0048253
CV_416.21	Atrial fibrillation	Cardiovascular	overall_centerline_length_cm	Length	17056	1904	17058	1905	0.698936	0.702491	1.314	1.2364	1.39648	1.46608e-18	0.705209	0.00627259	1.24552	1.17143	1.32431	2.28215e-12	0.705805	0.00331418	1.82916e-15	0.00479338
CV_401.1	Essential hypertension	Cardiovascular	ascending_aorta_taper_ratio	Taper Ratio	9845	3511	9846	3511	0.643104	0.636434	0.879001	0.84425	0.915183	3.69252e-10	0.646878	0.00377477	0.874887	0.840655	0.910513	5.25714e-11	0.642091	0.00565768	1.39327e-10	0.00471622
CM_763	Congenital anomalies of the heart	Congenital	descending_aorta_mean_eccentricity	Eccentricity	18940	559	18942	560	0.628182	0.652897	1.23315	1.14093	1.33283	1.26085e-07	0.634799	0.00661758	1.3351	1.21112	1.47178	6.17771e-09	0.655194	0.00229677	2.79091e-08	0.00445718
CV_438	Aneurysm or ectasia	Cardiovascular	overall_tortuosity	Tortuosity	17823	1308	17824	1308	0.73173	0.748516	1.28117	1.20892	1.35774	5.95706e-17	0.736833	0.00510314	1.29619	1.22492	1.3716	2.44919e-19	0.752283	0.00376759	3.81968e-18	0.00443536
CV_401	Hypertension	Cardiovascular	ascending_aorta_taper_ratio	Taper Ratio	9635	3578	9635	3578	0.636456	0.640577	0.875326	0.840585	0.911504	1.16141e-10	0.641209	0.00475295	0.887642	0.853495	0.923156	2.60524e-09	0.644658	0.00408098	5.50069e-10	0.00441696
EM_239	Hyperlipidemia	Endocrine/Metab	brachiocephalic_angle_deg	Branch Angles	11010	3997	11011	3998	0.661748	0.654131	1.14007	1.10248	1.17894	1.81215e-14	0.665971	0.00422266	1.14744	1.10919	1.18701	1.84881e-15	0.658718	0.00458738	5.7882e-15	0.00440502
CV_413.6	Heart valve replaced	Cardiovascular	left_subclavian_angle_deg	Branch Angles	19793	969	19793	969	0.751837	0.751582	1.20847	1.12682	1.29603	1.1242e-07	0.756524	0.00468752	1.1998	1.11849	1.28701	3.62144e-07	0.755702	0.00412015	2.01773e-07	0.00440383
CV_438.13	Thoracoabdominal aortic aneurysm	Cardiovascular	descending_aorta_centerline_length_cm	Length	20292	72	20292	72	0.934035	0.896508	1.76248	1.51142	2.05524	4.89862e-13	0.935392	0.00135721	1.88667	1.47519	2.41294	4.25602e-07	0.903683	0.00717475	4.56603e-10	0.00426598
CA_130	Cancer (solid tumor, excluding BCC)	Neoplasms	overall_taper_ratio	Taper Ratio	13302	3164	13303	3164	0.624889	0.610801	0.874887	0.831667	0.920353	2.32988e-07	0.628879	0.00398959	0.887611	0.846396	0.930833	8.89532e-07	0.615174	0.00437274	4.55248e-07	0.00418116
SO_371.3	Nuclear cataract	Sense organs	arch_height_cm	Length	19053	1244	19054	1244	0.643765	0.640497	0.827875	0.774187	0.885285	3.3555e-08	0.648972	0.00520631	0.825196	0.770063	0.884276	5.15331e-08	0.643596	0.00309942	4.15836e-08	0.00415286
CV_438.1	Aortic aneurysm and ectasia	Cardiovascular	ascending_aorta_tortuosity	Tortuosity	18401	975	18403	976	0.827565	0.802968	1.22855	1.14759	1.31523	3.26592e-09	0.831091	0.00352597	1.35033	1.26078	1.44624	9.57376e-18	0.807398	0.0044298	1.76825e-13	0.00397788
CV_416.2	Atrial fibrillation and flutter	Cardiovascular	descending_aorta_centerline_length_cm	Length	16999	1953	17001	1954	0.698083	0.700673	1.17468	1.11226	1.24061	7.53076e-09	0.699898	0.0018147	1.2494	1.182	1.32064	3.56464e-15	0.70673	0.00605716	5.18116e-12	0.00393593
CV_413	Heart valve disorders	Cardiovascular	overall_mean_curvature	Curvature	15819	1791	15821	1792	0.662846	0.642806	1.04986	1.03306	1.06694	3.38984e-09	0.664361	0.00151517	1.15896	1.11625	1.2033	1.34992e-14	0.649161	0.00635441	6.76463e-12	0.00393479
CV_413	Heart valve disorders	Cardiovascular	ascending_aorta_centerline_length_cm	Length	15819	1791	15821	1792	0.662846	0.642806	1.19508	1.12948	1.26449	6.13256e-10	0.667315	0.00446946	1.15596	1.09038	1.22549	1.15344e-06	0.645966	0.00315928	2.65961e-08	0.00381437
CV_401.1	Essential hypertension	Cardiovascular	overall_tortuosity	Tortuosity	9845	3511	9846	3511	0.643104	0.636434	0.862961	0.827163	0.900308	9.21785e-12	0.646606	0.0035025	0.852165	0.816235	0.889676	3.37353e-13	0.640336	0.00390197	1.76342e-12	0.00370223
CV_416.21	Atrial fibrillation	Cardiovascular	descending_aorta_centerline_length_cm	Length	17056	1904	17058	1905	0.698936	0.702491	1.23331	1.16678	1.30363	1.24748e-13	0.703513	0.00457655	1.19395	1.12964	1.26191	3.48899e-10	0.705273	0.00278208	6.5973e-12	0.00367932
EM_239	Hyperlipidemia	Endocrine/Metab	overall_tortuosity	Tortuosity	11010	3997	11011	3998	0.661748	0.654131	0.885323	0.851483	0.920507	9.03698e-10	0.664531	0.00278297	0.852065	0.819374	0.886061	1.05514e-15	0.658527	0.00439609	9.76486e-13	0.00358953
CA_130	Cancer (solid tumor, excluding BCC)	Neoplasms	ascending_aorta_centerline_length_cm	Length	13302	3164	13303	3164	0.624889	0.610801	1.12749	1.07955	1.17756	6.21408e-08	0.628935	0.00404622	1.11241	1.06644	1.16037	7.54197e-07	0.613769	0.00296766	2.16487e-07	0.00350694
CV_413.6	Heart valve replaced	Cardiovascular	overall_centerline_length_cm	Length	19793	969	19793	969	0.751837	0.751582	1.28131	1.1748	1.39748	2.16688e-08	0.756539	0.00470203	1.26468	1.16213	1.37628	5.25861e-08	0.753792	0.0022103	3.37561e-08	0.00345617
SO_371	Cataract	Sense organs	arch_height_cm	Length	18080	1622	18082	1623	0.664892	0.650119	0.8152	0.768204	0.865071	1.53817e-11	0.669653	0.00476187	0.853594	0.805024	0.905095	1.1835e-07	0.65221	0.00209028	1.34923e-09	0.00342608
CV_438	Aneurysm or ectasia	Cardiovascular	descending_aorta_tortuosity	Tortuosity	17823	1308	17824	1308	0.73173	0.748516	1.1713	1.13101	1.21302	8.4214e-19	0.735263	0.00353308	1.23431	1.16333	1.30962	3.23766e-12	0.751815	0.00329975	1.65123e-15	0.00341641
CV_401	Hypertension	Cardiovascular	overall_tortuosity	Tortuosity	9635	3578	9635	3578	0.636456	0.640577	0.871873	0.835904	0.909391	1.78744e-10	0.639417	0.00296075	0.85054	0.814821	0.887826	1.41103e-13	0.644304	0.00372707	5.02209e-12	0.00334391
CV_438.12	Thoracic aneurysm	Cardiovascular	descending_aorta_mean_eccentricity	Eccentricity	19036	817	19037	818	0.830985	0.8392	1.34533	1.24737	1.45097	1.46179e-14	0.835434	0.00444934	1.25037	1.16075	1.34691	3.90458e-09	0.841056	0.00185554	7.55491e-12	0.00315244
CV_401	Hypertension	Cardiovascular	left_carotid_angle_deg	Branch Angles	9635	3578	9635	3578	0.636456	0.640577	1.12783	1.08523	1.17211	9.17805e-10	0.639108	0.00265156	1.12539	1.08232	1.17016	2.95793e-09	0.644226	0.00364948	1.64767e-09	0.00315052
CV_401.1	Essential hypertension	Cardiovascular	left_carotid_angle_deg	Branch Angles	9845	3511	9846	3511	0.643104	0.636434	1.11339	1.07107	1.15738	5.55357e-08	0.646519	0.00341584	1.12945	1.0862	1.17443	9.95915e-10	0.639167	0.00273347	7.43699e-09	0.00307465
CV_413.2	Aortic valve disorders	Cardiovascular	overall_mean_curvature	Curvature	17908	1033	17910	1034	0.747778	0.730128	1.22696	1.15205	1.30675	1.9692e-10	0.752293	0.00451559	1.06626	1.04587	1.08706	7.43053e-11	0.731738	0.00161031	1.20964e-10	0.00306295
CV_438	Aneurysm or ectasia	Cardiovascular	ascending_aorta_tortuosity	Tortuosity	17823	1308	17824	1308	0.73173	0.748516	1.19273	1.12181	1.26814	1.75374e-08	0.733819	0.00208942	1.20737	1.13358	1.28597	4.73393e-09	0.752517	0.00400157	9.11159e-09	0.0030455
CV_401	Hypertension	Cardiovascular	ascending_aorta_tortuosity	Tortuosity	9635	3578	9635	3578	0.636456	0.640577	1.11365	1.0731	1.15573	1.28643e-08	0.638692	0.00223523	1.1223	1.08469	1.16122	3.27592e-11	0.644376	0.0037988	6.49171e-10	0.00301702
CV_401.1	Essential hypertension	Cardiovascular	ascending_aorta_tortuosity	Tortuosity	9845	3511	9846	3511	0.643104	0.636434	1.11106	1.07109	1.15251	1.75712e-08	0.645923	0.00281953	1.12231	1.08401	1.16196	7.32756e-11	0.639318	0.00288411	1.1347e-09	0.00285182
MS_713	Symptoms related to joints	Muscloskeletal	aortic_arch_centerline_length_cm	Length	13923	3930	13923	3930	0.560954	0.565631	0.90565	0.871054	0.941619	6.1312e-07	0.563535	0.00258073	0.90689	0.872093	0.943075	9.78209e-07	0.568703	0.0030721	7.74441e-07	0.00282641
EM_239	Hyperlipidemia	Endocrine/Metab	left_carotid_angle_deg	Branch Angles	11010	3997	11011	3998	0.661748	0.654131	1.12755	1.0873	1.16929	9.61073e-11	0.664843	0.00309508	1.12272	1.08226	1.1647	6.36788e-10	0.656659	0.00252848	2.47386e-10	0.00281178
SS_809	Pain	Symptoms	arch_height_cm	Length	12870	4629	12870	4629	0.560539	0.554864	0.888935	0.857285	0.921753	1.95387e-10	0.563526	0.0029873	0.912527	0.881046	0.945132	3.21543e-07	0.557311	0.00244689	7.92625e-09	0.00271709
CV_416.211	Paroxysmal atrial fibrillation*	Cardiovascular	overall_centerline_length_cm	Length	19062	1640	19062	1640	0.731344	0.727929	1.18794	1.11386	1.26694	1.58602e-07	0.733394	0.00204918	1.2435	1.16474	1.32759	6.6677e-11	0.731135	0.00320636	3.25193e-09	0.00262777
CV_438.1	Aortic aneurysm and ectasia	Cardiovascular	descending_aorta_taper_ratio	Taper Ratio	18401	975	18403	976	0.827565	0.802968	1.11456	1.07218	1.15861	4.17163e-08	0.82999	0.00242511	1.19441	1.14227	1.24893	6.1372e-15	0.805572	0.00260402	1.60007e-11	0.00251456
CV_416.2	Atrial fibrillation and flutter	Cardiovascular	ascending_aorta_centerline_length_cm	Length	16999	1953	17001	1954	0.698083	0.700673	1.15859	1.09717	1.22345	1.18072e-07	0.700508	0.00242509	1.14683	1.08761	1.20927	4.08685e-07	0.703058	0.0023847	2.19669e-07	0.0024049
CV_438	Aneurysm or ectasia	Cardiovascular	descending_aorta_taper_ratio	Taper Ratio	17823	1308	17824	1308	0.73173	0.748516	1.11542	1.08366	1.14811	1.25202e-13	0.734491	0.00276105	1.14563	1.09786	1.19548	3.94477e-10	0.750092	0.0015767	7.02775e-12	0.00216888
CV_416	Cardiac arrhythmia and conduction disorders	Cardiovascular	overall_mean_curvature	Curvature	13469	3255	13470	3256	0.644122	0.63768	1.07066	1.04271	1.09934	4.1888e-07	0.645181	0.00105963	1.12582	1.08616	1.16693	9.36468e-11	0.640419	0.0027386	6.26313e-09	0.00189911
CV_436	Atherosclerosis [ASCVD]	Cardiovascular	brachiocephalic_angle_deg	Branch Angles	14956	3058	14957	3058	0.711187	0.707849	1.12786	1.08543	1.17194	7.7237e-10	0.71267	0.00148283	1.10891	1.06805	1.15134	6.79296e-08	0.709892	0.0020436	7.24339e-09	0.00176321
CV_438	Aneurysm or ectasia	Cardiovascular	descending_aorta_mean_curvature	Curvature	17823	1308	17824	1308	0.73173	0.748516	1.30108	1.2342	1.37159	1.43509e-22	0.735152	0.00342208	1.20658	1.17129	1.24292	2.60429e-35	0.748598	8.25134e-05	6.11343e-29	0.0017523
CV_404.2	Coronary atherosclerosis [Atherosclerotic heart disease]	Cardiovascular	overall_tortuosity	Tortuosity	15800	2567	15802	2568	0.711729	0.728111	0.881205	0.840538	0.92384	1.5545e-07	0.713698	0.00196876	0.890804	0.850324	0.933212	1.09921e-06	0.729511	0.00140048	4.13368e-07	0.00168462

### Sheet: S12
phecode	description	group	n_participants	n_events	prevalence_pct	model	n_events_val	cidx_train	cidx_val	cidx_val_lo	cidx_val_hi	auc_1yr	auc_1yr_lo	auc_1yr_hi	auc_3yr	auc_3yr_lo	auc_3yr_hi	auc_5yr	auc_5yr_lo	auc_5yr_hi	brier_1yr	brier_1yr_lo	brier_1yr_hi	brier_3yr	brier_3yr_lo	brier_3yr_hi	brier_5yr	brier_5yr_lo	brier_5yr_hi	hr_enrichment	logrank_p	model_terms	delta_auc_sig_vs_base_1yr	p_auc_sig_vs_base_1yr	delta_auc_sig_vs_base_3yr	p_auc_sig_vs_base_3yr	delta_auc_sig_vs_base_5yr	p_auc_sig_vs_base_5yr	delta_auc_sig_vs_cal_1yr	p_auc_sig_vs_cal_1yr	delta_auc_sig_vs_cal_3yr	p_auc_sig_vs_cal_3yr	delta_auc_sig_vs_cal_5yr	p_auc_sig_vs_cal_5yr
CV_400	Rheumatic fever and chronic rheumatic heart diseases	Cardiovascular	37557	1580	4.20694	baseline	790	0.614738	0.638523	0.617608	0.66024	0.645384	0.604186	0.686352	0.674099	0.644265	0.704129	0.664303	0.639238	0.691896	0.00803663	0.00677934	0.00923082	0.0191637	0.0176345	0.0208193	0.0279196	0.0261544	0.0297015	1.38609	1.34e-25
						caliber	790	0.619942	0.63627	0.614628	0.657641	0.638442	0.598221	0.677316	0.673335	0.643291	0.703558	0.663589	0.636486	0.68909	0.00803624	0.00692689	0.0091826	0.0191536	0.0176111	0.0207887	0.0279038	0.0260603	0.0296265	1.36262	2.38e-25	overall_mean_diameter_cm + ascending_aorta_mean_diameter_cm + aortic_arch_mean_diameter_cm + descending_aorta_mean_diameter_cm
						agp_signature	790	0.646949	0.659389	0.640306	0.6795	0.676617	0.63747	0.715458	0.690776	0.662858	0.720159	0.685311	0.659353	0.709244	0.00809137	0.006977	0.00919137	0.019213	0.0176478	0.0207296	0.0279419	0.0261745	0.0296962	1.64658	1.27e-32	ascending_aorta_mean_diameter_cm,aortic_arch_mean_diameter_cm,ascending_aorta_mean_cross_section_area_cm2,aortic_arch_mean_cross_section_area_cm2,ascending_aorta_mean_curvature,descending_aorta_tortuosity,descending_aorta_mean_eccentricity,aortic_arch_taper_ratio,surface_area_cm2	0.0312331	0.0242723	0.0166767	0.0683981	0.0210079	0.012366	0.0381754	0.00229968	0.0174412	0.0286826	0.0217223	0.00364025
CV_400.2	Rheumatic heart disease	Cardiovascular	37662	1573	4.17662	baseline	787	0.637092	0.619137	0.596853	0.640662	0.603211	0.559496	0.645456	0.64088	0.609071	0.672439	0.650362	0.621562	0.676704	0.00862658	0.0075044	0.00978959	0.0193242	0.0178599	0.0209272	0.0284688	0.0267656	0.0302021	1.39659	3.79e-25
						caliber	787	0.640601	0.623274	0.601249	0.644877	0.596343	0.5545	0.639418	0.63986	0.608862	0.668498	0.655174	0.628238	0.681706	0.00862854	0.00745337	0.00975128	0.0193295	0.0177584	0.0209265	0.0284584	0.0266913	0.0303121	1.44987	7.65e-29	overall_mean_diameter_cm + ascending_aorta_mean_diameter_cm + aortic_arch_mean_diameter_cm + descending_aorta_mean_diameter_cm
						agp_signature	787	0.677594	0.633989	0.610919	0.655462	0.622359	0.577868	0.663563	0.652369	0.620678	0.680907	0.663131	0.634977	0.688013	0.00875895	0.00756246	0.00999672	0.0195361	0.0179027	0.0211968	0.0287732	0.0269135	0.0306453	1.54403	1.73e-24	aortic_arch_mean_diameter_cm,aortic_arch_mean_cross_section_area_cm2,ascending_aorta_centerline_length_cm,descending_aorta_centerline_length_cm,overall_centerline_length_cm,arch_width_cm,descending_aorta_mean_curvature,aortic_arch_tortuosity,descending_aorta_tortuosity,overall_tortuosity,overall_mean_eccentricity,ascending_aorta_taper_ratio,aortic_arch_taper_ratio,volume_cm3,surface_area_cm2,left_carotid_angle_deg	0.019148	0.130291	0.0114895	0.238	0.0127694	0.113089	0.0260159	0.0230833	0.0125095	0.165854	0.00795703	0.285538
CV_401	Hypertension	Cardiovascular	19314	7162	37.0819	baseline	3581	0.628591	0.624799	0.615261	0.634041	0.658083	0.64254	0.67385	0.657412	0.643036	0.670549	0.654189	0.640925	0.667503	0.115148	0.110981	0.119034	0.171017	0.167472	0.174493	0.201592	0.198794	0.204695	1.31502	4.05e-72
						caliber	3581	0.639263	0.637486	0.627824	0.647729	0.667577	0.651348	0.6831	0.669918	0.656461	0.683824	0.668413	0.656101	0.680941	0.114632	0.110448	0.118711	0.169428	0.165678	0.173129	0.199051	0.195842	0.20223	1.43634	1.24e-99	overall_mean_diameter_cm + ascending_aorta_mean_diameter_cm + aortic_arch_mean_diameter_cm + descending_aorta_mean_diameter_cm
						agp_signature	3581	0.66463	0.660292	0.650653	0.669877	0.694032	0.678783	0.710504	0.689634	0.676507	0.703142	0.686784	0.673507	0.699964	0.112549	0.10828	0.116614	0.166601	0.162859	0.170724	0.195769	0.19223	0.199232	1.65506	1.38e-132	ascending_aorta_mean_diameter_cm,aortic_arch_mean_diameter_cm,descending_aorta_mean_diameter_cm,ascending_aorta_mean_cross_section_area_cm2,aortic_arch_mean_cross_section_area_cm2,ascending_aorta_centerline_length_cm,descending_aorta_centerline_length_cm,overall_centerline_length_cm,arch_height_cm,ascending_aorta_mean_curvature,aortic_arch_mean_curvature,descending_aorta_tortuosity,overall_tortuosity,ascending_aorta_mean_eccentricity,ascending_aorta_taper_ratio,overall_taper_ratio,volume_cm3,brachiocephalic_angle_deg,left_subclavian_angle_deg	0.0359487	7.1e-11	0.0322222	1.01e-11	0.0325951	1.41e-12	0.026455	9.02e-08	0.0197161	2.43e-06	0.0183709	5.41e-06
CV_401.1	Essential hypertension	Cardiovascular	19737	7027	35.6032	baseline	3514	0.630584	0.625931	0.616415	0.634914	0.656428	0.640603	0.671132	0.652883	0.63888	0.665927	0.657052	0.642762	0.669093	0.111899	0.107806	0.116142	0.167968	0.164353	0.171403	0.20035	0.197276	0.203694	1.29811	4.08e-58
						caliber	3514	0.642992	0.639377	0.62949	0.649058	0.670018	0.654238	0.686085	0.666376	0.653125	0.67945	0.671876	0.658099	0.684028	0.111117	0.107041	0.115042	0.166272	0.162809	0.169855	0.19772	0.194665	0.200922	1.39189	3.68e-74	overall_mean_diameter_cm + ascending_aorta_mean_diameter_cm + aortic_arch_mean_diameter_cm + descending_aorta_mean_diameter_cm
						agp_signature	3514	0.670862	0.664253	0.655096	0.673171	0.693549	0.677747	0.707664	0.687741	0.675058	0.699492	0.69092	0.678151	0.703281	0.10994	0.105901	0.113975	0.164642	0.161018	0.168257	0.194387	0.190766	0.19793	1.70269	2.98e-119	descending_aorta_mean_diameter_cm,aortic_arch_mean_cross_section_area_cm2,ascending_aorta_centerline_length_cm,descending_aorta_centerline_length_cm,overall_centerline_length_cm,arch_height_cm,ascending_aorta_mean_curvature,aortic_arch_tortuosity,descending_aorta_tortuosity,overall_tortuosity,ascending_aorta_mean_torsion,aortic_arch_mean_torsion,descending_aorta_mean_torsion,overall_mean_torsion,ascending_aorta_taper_ratio,volume_cm3,brachiocephalic_angle_deg,left_subclavian_angle_deg	0.0371217	8.88e-10	0.0348581	6.92e-12	0.0338685	6.26e-12	0.0235316	7.03e-06	0.0213652	1.72e-06	0.0190443	9.68e-06
CV_401.2	Hypertensive heart disease	Cardiovascular	36709	2750	7.49135	baseline	1375	0.640759	0.648241	0.632561	0.664374	0.682621	0.651346	0.712768	0.678438	0.655519	0.701884	0.673912	0.654581	0.693367	0.0144315	0.0129252	0.0160432	0.0312256	0.0292173	0.0332614	0.0459644	0.0437912	0.0482244	1.32869	1.57e-38
						caliber	1375	0.65764	0.664004	0.650563	0.680129	0.683154	0.654346	0.713653	0.685156	0.664795	0.707143	0.694715	0.678088	0.713606	0.0144348	0.0128984	0.0161425	0.0312025	0.0289633	0.0332926	0.0457944	0.0435845	0.0480539	1.41513	1.34e-45	overall_mean_diameter_cm + ascending_aorta_mean_diameter_cm + aortic_arch_mean_diameter_cm + descending_aorta_mean_diameter_cm
						agp_signature	1375	0.6925	0.696701	0.68245	0.712555	0.711937	0.683043	0.740451	0.709872	0.687897	0.732619	0.720356	0.703557	0.739534	0.0145536	0.0129975	0.0161162	0.0312896	0.0293861	0.033452	0.0455668	0.0435323	0.0476974	2.04253	1.23e-95	ascending_aorta_mean_diameter_cm,overall_mean_diameter_cm,ascending_aorta_mean_cross_section_area_cm2,arch_height_cm,arch_width_cm,ascending_aorta_mean_curvature,descending_aorta_mean_curvature,overall_mean_curvature,ascending_aorta_tortuosity,descending_aorta_tortuosity,overall_tortuosity,overall_mean_torsion,overall_mean_eccentricity,aortic_arch_taper_ratio,brachiocephalic_angle_deg	0.0293161	0.0184503	0.0314338	0.000600217	0.0464444	3.75e-08	0.0287825	0.00863546	0.0247159	0.00125984	0.025641	0.000241593
CV_401.6	Secondary hypertension	Cardiovascular	39968	738	1.84648	baseline	369	0.55309	0.567955	0.534846	0.601294	0.569137	0.494972	0.642932	0.544585	0.494273	0.597208	0.540661	0.500327	0.581957	0.00334742	0.0026092	0.00412104	0.00789364	0.00683022	0.0089792	0.0126261	0.011429	0.0138563	1.89203	4.19e-05
						caliber	369	0.600496	0.629655	0.599922	0.662095	0.660274	0.591698	0.732011	0.649669	0.60447	0.697357	0.630708	0.589796	0.670787	0.00334499	0.00260258	0.0040956	0.00787962	0.00690018	0.0089012	0.012596	0.0113629	0.0138166	2.05638	6.94e-13	overall_mean_diameter_cm + ascending_aorta_mean_diameter_cm + aortic_arch_mean_diameter_cm + descending_aorta_mean_diameter_cm
						agp_signature	369	0.640343	0.633869	0.60303	0.662638	0.65491	0.588565	0.717819	0.652334	0.611614	0.696008	0.633801	0.594592	0.668891	0.00334471	0.00264628	0.0041259	0.00788092	0.00682065	0.00891781	0.0125972	0.0114145	0.0138623	1.84047	1.72e-09	ascending_aorta_mean_diameter_cm,descending_aorta_mean_diameter_cm,ascending_aorta_mean_cross_section_area_cm2,descending_aorta_mean_cross_section_area_cm2,descending_aorta_centerline_length_cm,overall_centerline_length_cm,aortic_arch_mean_curvature,descending_aorta_mean_curvature	0.0857724	0.0137591	0.107749	4.44e-05	0.0931402	2.94e-05	-0.00536426	0.824874	0.00266514	0.879795	0.00309267	0.820418
CV_401.61	Renovascular hypertension	Cardiovascular	40731	108	0.265154	baseline	54	0.540965	0.516054	0.434582	0.603596	0.681662	0.507211	0.85759	0.500298	0.373848	0.646696	0.548858	0.452154	0.647575	0.000371363	0.000155645	0.000641578	0.00111657	0.000734154	0.00153094	0.00240957	0.00193485	0.00288788	1.248	0.319918
						caliber	54	0.588603	0.52561	0.443017	0.605814	0.707683	0.578905	0.866453	0.476894	0.345729	0.60706	0.518915	0.428648	0.605697	0.000371394	0.000108583	0.000640529	0.00111678	0.000722752	0.00155133	0.00241027	0.00194942	0.00285607	0.990575	0.817659	overall_mean_diameter_cm + ascending_aorta_mean_diameter_cm + aortic_arch_mean_diameter_cm + descending_aorta_mean_diameter_cm
						agp_signature	54	0.699068	0.593038	0.517839	0.665029	0.746195	0.582775	0.893272	0.670455	0.569714	0.7659	0.601118	0.512942	0.685316	0.000486701	0.000221948	0.000808331	0.0012641	0.000868902	0.00171103	0.00244416	0.00196855	0.0029069	1.03281	0.758941	ascending_aorta_mean_diameter_cm,descending_aorta_mean_diameter_cm,overall_mean_diameter_cm,ascending_aorta_mean_cross_section_area_cm2,descending_aorta_mean_cross_section_area_cm2,overall_mean_cross_section_area_cm2,ascending_aorta_centerline_length_cm,descending_aorta_centerline_length_cm,overall_centerline_length_cm,overall_mean_torsion,ascending_aorta_mean_eccentricity,overall_taper_ratio	0.0645331	0.549909	0.170157	0.0311471	0.0522609	0.411824	0.0385125	0.584102	0.193561	0.000373442	0.0822029	0.0542727
CV_401.7	Hypertensive crisis*	Cardiovascular	40087	263	0.656073	baseline	132	0.588572	0.592508	0.531254	0.648654	0.597058	0.47644	0.713541	0.517625	0.432865	0.60236	0.58063	0.502395	0.654151	0.00104881	0.000629897	0.0015318	0.00284296	0.00225707	0.00349479	0.00387524	0.0031812	0.00456846	1.58389	4.72e-05
						caliber	132	0.656717	0.663694	0.612419	0.715611	0.738299	0.643781	0.829402	0.64581	0.563802	0.728416	0.665359	0.596952	0.732824	0.00104829	0.000677617	0.00151138	0.00284054	0.00221626	0.00349448	0.00386991	0.00318319	0.00459556	2.10451	8.57e-09	overall_mean_diameter_cm + ascending_aorta_mean_diameter_cm + aortic_arch_mean_diameter_cm + descending_aorta_mean_diameter_cm
						agp_signature	132	0.697952	0.633592	0.57655	0.685263	0.690635	0.588398	0.79924	0.598129	0.519876	0.679547	0.633858	0.557854	0.70332	0.00104848	0.000630612	0.00150696	0.00284332	0.00221595	0.00347451	0.00387328	0.00317325	0.0045936	2.09227	4.28e-07	aortic_arch_mean_diameter_cm,overall_tortuosity,volume_cm3,brachiocephalic_angle_deg	0.0935775	0.117058	0.0805048	0.0352151	0.0532282	0.181534	-0.0476636	0.140265	-0.0476804	0.0465525	-0.0315012	0.13382
CV_403	Angina pectoris	Cardiovascular	37267	1338	3.59031	baseline	669	0.619647	0.629121	0.610243	0.64938	0.639473	0.593799	0.679279	0.653679	0.626764	0.679379	0.660296	0.635826	0.685069	0.00717101	0.00608151	0.00821144	0.0171282	0.0154613	0.0187549	0.0261344	0.024386	0.0278027	1.36082	6.61e-15
						caliber	669	0.620211	0.632089	0.61061	0.654484	0.640857	0.594075	0.68559	0.655687	0.625956	0.686082	0.662476	0.63466	0.689481	0.00717051	0.0060715	0.00832891	0.017126	0.0155839	0.0186095	0.0261275	0.0244784	0.0276956	1.39516	9.71e-15	overall_mean_diameter_cm + ascending_aorta_mean_diameter_cm + aortic_arch_mean_diameter_cm + descending_aorta_mean_diameter_cm
						agp_signature	669	0.637122	0.648568	0.625809	0.669065	0.655005	0.610459	0.701831	0.675354	0.64671	0.705749	0.676067	0.65057	0.700414	0.00716606	0.00607234	0.00821446	0.0170958	0.0156844	0.018533	0.0260813	0.0243105	0.0277792	1.62835	1.33e-22	overall_tortuosity,brachiocephalic_angle_deg	0.0155324	0.230721	0.0216753	0.0096326	0.0157704	0.0231997	0.0141483	0.279218	0.0196669	0.0189168	0.0135903	0.0495386
CV_404	Ischemic heart disease	Cardiovascular	30684	5426	17.6835	baseline	2713	0.702939	0.705186	0.695668	0.715564	0.73394	0.717832	0.751573	0.737164	0.724021	0.750827	0.738579	0.727249	0.75059	0.0492067	0.0467146	0.0519634	0.0828607	0.0801445	0.0857084	0.110255	0.107408	0.113041	1.93506	1.09e-163
						caliber	2713	0.706321	0.709253	0.698986	0.718491	0.735631	0.718466	0.752416	0.740852	0.727134	0.7539	0.743806	0.731077	0.755114	0.0491558	0.0463597	0.052022	0.0826883	0.0799352	0.0856989	0.109828	0.107107	0.112696	1.92373	3.62e-163	overall_mean_diameter_cm + ascending_aorta_mean_diameter_cm + aortic_arch_mean_diameter_cm + descending_aorta_mean_diameter_cm
						agp_signature	2713	0.710359	0.713495	0.702942	0.723238	0.740226	0.724205	0.756562	0.743906	0.730245	0.757702	0.746086	0.733155	0.756539	0.0491017	0.0463242	0.0516321	0.0824872	0.0795628	0.0854887	0.109515	0.106817	0.112194	1.98154	2.2e-168	aortic_arch_mean_diameter_cm,overall_mean_diameter_cm,ascending_aorta_centerline_length_cm,descending_aorta_centerline_length_cm,overall_centerline_length_cm,arch_height_cm,aortic_arch_tortuosity,overall_tortuosity,ascending_aorta_taper_ratio,brachiocephalic_angle_deg	0.00628579	0.0241635	0.00674256	0.00402563	0.00750694	0.000319129	0.0045941	0.0368267	0.00305405	0.0989678	0.00228055	0.16875
CV_404.1	Myocardial infarction [Heart attack]	Cardiovascular	36950	1381	3.73748	baseline	691	0.632784	0.657088	0.636425	0.678601	0.700881	0.663773	0.737092	0.689238	0.659878	0.718652	0.692185	0.666908	0.717555	0.0103461	0.00910287	0.0116959	0.0190133	0.0176078	0.0206299	0.0282364	0.0266595	0.0297514	1.43667	1.46e-15
						caliber	691	0.634827	0.664086	0.642535	0.686795	0.706608	0.666617	0.741413	0.692312	0.663935	0.721385	0.697716	0.672373	0.722284	0.0103427	0.00908054	0.0115453	0.0190015	0.0174283	0.0203369	0.0282161	0.0266979	0.0297637	1.61842	2.28e-21	overall_mean_diameter_cm + ascending_aorta_mean_diameter_cm + aortic_arch_mean_diameter_cm + descending_aorta_mean_diameter_cm
						agp_signature	691	0.656598	0.654797	0.632808	0.676144	0.679384	0.643503	0.716496	0.677187	0.647678	0.70524	0.681892	0.657433	0.707042	0.0103558	0.00919803	0.0115475	0.0190362	0.0174748	0.0205703	0.0282316	0.0265598	0.0298852	1.87292	2.69e-26	overall_mean_cross_section_area_cm2,arch_height_cm,arch_width_cm,overall_tortuosity,descending_aorta_mean_eccentricity,volume_cm3	-0.0214975	0.0464429	-0.0120509	0.198518	-0.0102934	0.200888	-0.0272239	0.014132	-0.015125	0.103951	-0.0158245	0.0539861
CV_404.11	Acute myocardial infarction	Cardiovascular	37875	1023	2.70099	baseline	512	0.642639	0.64263	0.617407	0.666361	0.68573	0.639532	0.727127	0.691417	0.658899	0.723963	0.671573	0.640589	0.700811	0.00645284	0.00547516	0.00745905	0.0125925	0.01125	0.0138904	0.0194756	0.018072	0.0209045	1.25964	3.87e-09
						caliber	512	0.649514	0.652244	0.629596	0.675995	0.702506	0.657304	0.747147	0.701568	0.671042	0.733955	0.680428	0.653964	0.707891	0.00644955	0.00541744	0.00758158	0.0125834	0.0113641	0.0139432	0.0194671	0.0181962	0.0209035	1.53495	3.59e-15	overall_mean_diameter_cm + ascending_aorta_mean_diameter_cm + aortic_arch_mean_diameter_cm + descending_aorta_mean_diameter_cm
						agp_signature	512	0.67703	0.654803	0.630899	0.678841	0.695962	0.646747	0.740494	0.695142	0.662898	0.72733	0.673617	0.644327	0.70467	0.00663782	0.00558898	0.00765138	0.0128358	0.0115144	0.0141329	0.0198	0.0184059	0.0212251	1.74545	7.29e-16	aortic_arch_mean_diameter_cm,overall_mean_diameter_cm,ascending_aorta_mean_cross_section_area_cm2,overall_mean_cross_section_area_cm2,ascending_aorta_centerline_length_cm,aortic_arch_centerline_length_cm,descending_aorta_centerline_length_cm,overall_centerline_length_cm,arch_height_cm,ascending_aorta_mean_curvature,overall_mean_curvature,descending_aorta_tortuosity,overall_tortuosity,overall_mean_torsion,volume_cm3	0.010232	0.550416	0.00372465	0.776375	0.00204349	0.857711	-0.00654406	0.664698	-0.00642573	0.565178	-0.00681165	0.494922
CV_404.2	Coronary atherosclerosis [Atherosclerotic heart disease]	Cardiovascular	31649	5136	16.228	baseline	2568	0.718717	0.714175	0.704279	0.723859	0.745226	0.729302	0.760324	0.744137	0.730782	0.755914	0.748235	0.735073	0.760019	0.0449427	0.0423141	0.0475141	0.0773158	0.074424	0.080088	0.100677	0.0978871	0.103239	1.98496	7.13e-168
						caliber	2568	0.722503	0.718004	0.708583	0.727706	0.748521	0.73278	0.764431	0.748308	0.735121	0.762386	0.751985	0.739482	0.76391	0.0449234	0.0425076	0.0473521	0.0771835	0.0747191	0.0798055	0.10046	0.0979816	0.102824	1.98527	6.82e-175	overall_mean_diameter_cm + ascending_aorta_mean_diameter_cm + aortic_arch_mean_diameter_cm + descending_aorta_mean_diameter_cm
						agp_signature	2568	0.727618	0.72198	0.712836	0.731218	0.753764	0.738703	0.768996	0.751357	0.738467	0.764007	0.754208	0.742096	0.765698	0.0447805	0.0425005	0.0472393	0.0769238	0.074375	0.0795311	0.100109	0.0975167	0.102931	2.10319	8.48e-189	aortic_arch_mean_diameter_cm,overall_mean_diameter_cm,ascending_aorta_mean_cross_section_area_cm2,overall_mean_cross_section_area_cm2,ascending_aorta_centerline_length_cm,aortic_arch_mean_curvature,aortic_arch_tortuosity,overall_tortuosity,ascending_aorta_mean_torsion,ascending_aorta_taper_ratio,volume_cm3,brachiocephalic_angle_deg	0.00853782	0.00343656	0.00722041	0.00186043	0.00597359	0.00371755	0.00524304	0.0176236	0.00304926	0.0748683	0.00222344	0.138743
CV_404.22	Coronary atherosclerosis due to lipid rich plaque	Cardiovascular	40491	231	0.570497	baseline	116	0.691131	0.715359	0.679327	0.751734	0.749751	0.683367	0.813144	0.751906	0.699873	0.80355	0.764451	0.721919	0.805656	0.0012141	0.00077864	0.0016858	0.00314687	0.0025193	0.00377238	0.00455886	0.00391973	0.00519987	1.46751	8.73e-05
						caliber	116	0.697472	0.694966	0.652358	0.735987	0.737136	0.652805	0.803718	0.722443	0.666328	0.775373	0.737892	0.687129	0.783216	0.00121421	0.000779204	0.00169552	0.0031473	0.00252609	0.00375832	0.00455995	0.00392151	0.00521493	1.55013	7.98e-05	overall_mean_diameter_cm + ascending_aorta_mean_diameter_cm + aortic_arch_mean_diameter_cm + descending_aorta_mean_diameter_cm
						agp_signature	116	0.715223	0.721474	0.678499	0.762749	0.744027	0.666529	0.821215	0.744129	0.680591	0.801576	0.74717	0.699961	0.795048	0.00121415	0.000798543	0.00164936	0.00314555	0.00253913	0.0037846	0.0045584	0.00389417	0.00520612	2.17135	1.7e-08	arch_height_cm,ascending_aorta_mean_torsion	-0.00572457	0.880288	-0.00777686	0.726632	-0.0172804	0.361278	0.00689123	0.854645	0.0216855	0.28776	0.00927819	0.62716
CV_404.23	Coronary atherosclerosis due to calcified coronary lesion	Cardiovascular	39828	819	2.05634	baseline	410	0.676531	0.678882	0.65753	0.700974	0.683663	0.636683	0.726134	0.708606	0.678109	0.739414	0.714058	0.689068	0.740933	0.0042476	0.0034755	0.00509125	0.00964549	0.00858289	0.010748	0.015155	0.0139018	0.016402	1.04125	8.56e-06
						caliber	410	0.698707	0.687839	0.664813	0.709793	0.699987	0.656314	0.745941	0.722627	0.692969	0.752117	0.723326	0.695899	0.750982	0.00424828	0.00345603	0.00504708	0.00964887	0.00858146	0.0107754	0.0151708	0.0139678	0.0164298	1.11043	3.52e-07	overall_mean_diameter_cm + ascending_aorta_mean_diameter_cm + aortic_arch_mean_diameter_cm + descending_aorta_mean_diameter_cm
						agp_signature	410	0.722018	0.69095	0.668329	0.712799	0.712214	0.664972	0.756934	0.729184	0.694964	0.761863	0.720016	0.693051	0.746655	0.00441679	0.00359799	0.00525258	0.00985102	0.00869854	0.0110489	0.0153298	0.0140853	0.0165738	1.18351	7.51e-09	descending_aorta_mean_diameter_cm,descending_aorta_mean_cross_section_area_cm2,overall_mean_cross_section_area_cm2,ascending_aorta_centerline_length_cm,aortic_arch_centerline_length_cm,overall_centerline_length_cm,arch_height_cm,descending_aorta_mean_curvature,ascending_aorta_tortuosity,volume_cm3,left_subclavian_angle_deg	0.0285513	0.166249	0.0205782	0.116407	0.00595794	0.609544	0.0122265	0.402093	0.00655761	0.484271	-0.00330966	0.67761
CV_406	Pulmonary heart disease	Cardiovascular	36614	2421	6.61222	baseline	1211	0.554617	0.55549	0.536764	0.573202	0.546763	0.514218	0.576596	0.572355	0.546928	0.595323	0.582427	0.56051	0.603523	0.0183173	0.0167301	0.020012	0.0337242	0.0317295	0.0357024	0.0484731	0.0465198	0.0504242	1.0264	8.22e-09
						caliber	1211	0.574478	0.570176	0.552406	0.588572	0.564616	0.532888	0.596009	0.584998	0.563329	0.609819	0.586861	0.566518	0.608333	0.0183134	0.0167423	0.0199106	0.0336992	0.0317491	0.0358009	0.0484685	0.0464054	0.0504345	1.20529	5.25e-10	overall_mean_diameter_cm + ascending_aorta_mean_diameter_cm + aortic_arch_mean_diameter_cm + descending_aorta_mean_diameter_cm
						agp_signature	1211	0.61392	0.617669	0.600479	0.634928	0.610792	0.576265	0.641959	0.625866	0.603024	0.648922	0.626234	0.604554	0.647064	0.0183652	0.0168521	0.0201239	0.0337234	0.0318033	0.0356168	0.0483908	0.0463742	0.050356	1.95191	5.82e-37	aortic_arch_mean_diameter_cm,descending_aorta_mean_diameter_cm,overall_mean_diameter_cm,ascending_aorta_mean_cross_section_area_cm2,aortic_arch_mean_cross_section_area_cm2,descending_aorta_mean_cross_section_area_cm2,aortic_arch_centerline_length_cm,overall_centerline_length_cm,arch_height_cm,descending_aorta_tortuosity,overall_tortuosity,overall_mean_torsion,ascending_aorta_taper_ratio,surface_area_cm2,left_subclavian_angle_deg	0.064029	6.21e-06	0.0535106	3.69e-06	0.0438065	2.5e-05	0.0461753	0.000508371	0.0408675	0.000159429	0.0393724	5.4e-05
CV_406.1	Pulmonary hypertension	Cardiovascular	38106	2133	5.59754	baseline	1067	0.590216	0.580016	0.559388	0.599572	0.563151	0.524517	0.601284	0.592741	0.566888	0.620568	0.615525	0.593285	0.639497	0.0135828	0.0122716	0.0149226	0.0259325	0.024199	0.0276816	0.0379851	0.0358435	0.0398894	1.06995	4.19e-13
						caliber	1067	0.596931	0.587184	0.567944	0.606351	0.572624	0.533759	0.61295	0.600849	0.57228	0.628836	0.61908	0.594434	0.643592	0.013583	0.0120864	0.0149872	0.0259217	0.0241497	0.0277922	0.0379688	0.0360336	0.0397611	1.11154	6.24e-13	overall_mean_diameter_cm + ascending_aorta_mean_diameter_cm + aortic_arch_mean_diameter_cm + descending_aorta_mean_diameter_cm
						agp_signature	1067	0.636619	0.610199	0.587745	0.629557	0.583874	0.542663	0.622497	0.604798	0.576696	0.632955	0.634871	0.609945	0.659501	0.0135786	0.0122346	0.014979	0.0259197	0.0241331	0.0276612	0.0378991	0.0360207	0.0398937	1.5616	1.4e-26	ascending_aorta_mean_diameter_cm,aortic_arch_mean_diameter_cm,descending_aorta_mean_diameter_cm,ascending_aorta_mean_cross_section_area_cm2,aortic_arch_mean_cross_section_area_cm2,overall_mean_cross_section_area_cm2,ascending_aorta_centerline_length_cm,aortic_arch_centerline_length_cm,descending_aorta_centerline_length_cm,overall_centerline_length_cm,arch_height_cm,descending_aorta_tortuosity,ascending_aorta_mean_torsion,aortic_arch_mean_torsion,overall_mean_torsion,descending_aorta_mean_eccentricity,brachiocephalic_angle_deg,left_subclavian_angle_deg	0.0207233	0.116049	0.0120572	0.267346	0.0193452	0.0443786	0.0112508	0.340766	0.00394857	0.701877	0.0157909	0.0826858
CV_406.11	Primary pulmonary hypertension	Cardiovascular	39910	468	1.17264	baseline	234	0.525105	0.521512	0.483532	0.559394	0.503199	0.443273	0.564235	0.487443	0.438905	0.537311	0.518032	0.470032	0.564247	0.0038433	0.00316132	0.0046082	0.00726934	0.00643145	0.00809341	0.0103102	0.00940996	0.0111189	1.00952	0.326626
						caliber	234	0.567458	0.607042	0.566184	0.644076	0.613779	0.542797	0.675786	0.597547	0.545315	0.645012	0.60307	0.55806	0.646009	0.00384064	0.00314253	0.00455986	0.00726377	0.00646228	0.00808508	0.010299	0.00944633	0.011077	2.18589	1.08e-06	overall_mean_diameter_cm + ascending_aorta_mean_diameter_cm + aortic_arch_mean_diameter_cm + descending_aorta_mean_diameter_cm
						agp_signature	234	0.650399	0.556396	0.515064	0.595007	0.513362	0.44362	0.583519	0.524523	0.471848	0.575849	0.534563	0.487555	0.580099	0.0038758	0.00318066	0.00458687	0.00735002	0.00650944	0.00828366	0.0103596	0.00950635	0.0112581	2.01196	3.41e-05	descending_aorta_mean_diameter_cm,overall_mean_diameter_cm,descending_aorta_mean_cross_section_area_cm2,descending_aorta_centerline_length_cm,overall_centerline_length_cm,arch_width_cm,aortic_arch_mean_curvature,descending_aorta_mean_curvature,aortic_arch_mean_torsion,overall_mean_torsion,overall_mean_eccentricity,volume_cm3,left_subclavian_angle_deg	0.010163	0.819736	0.0370805	0.289491	0.016531	0.5739	-0.100416	0.0117672	-0.0730239	0.0118247	-0.0685071	0.00857888
CV_406.2	Acute pulmonary heart disease	Cardiovascular	40298	307	0.761824	baseline	154	0.578487	0.561949	0.5091	0.613929	0.563525	0.458166	0.663859	0.593266	0.515117	0.66522	0.545832	0.47749	0.615236	0.00181222	0.00129899	0.00237724	0.00337718	0.00277017	0.00410298	0.00533657	0.0045569	0.00607757	2.13412	0.00208861
						caliber	154	0.602301	0.552124	0.500149	0.604672	0.531209	0.431807	0.63544	0.583315	0.50573	0.659937	0.538522	0.472789	0.601349	0.00181263	0.00134629	0.00234097	0.00337794	0.0026805	0.00406093	0.00533819	0.00451049	0.00608861	1.6331	0.0217388	overall_mean_diameter_cm + ascending_aorta_mean_diameter_cm + aortic_arch_mean_diameter_cm + descending_aorta_mean_diameter_cm
						agp_signature	154	0.651257	0.56803	0.516002	0.618293	0.559013	0.465396	0.657363	0.596177	0.521287	0.673243	0.55679	0.494213	0.62248	0.00181268	0.00129735	0.00235123	0.00337788	0.00268037	0.00403985	0.00533906	0.00459791	0.00612246	1.64912	0.0253407	overall_mean_eccentricity,left_subclavian_angle_deg,left_carotid_angle_deg	-0.00451217	0.923182	0.00291137	0.929686	0.0109581	0.680373	0.0278041	0.577762	0.0128623	0.739184	0.0182684	0.536216
CV_408	Diseases of pulmonary vessels	Cardiovascular	40388	157	0.388729	baseline	79	0.618285	0.590989	0.521354	0.667344	0.566417	0.422255	0.700202	0.596543	0.50751	0.688538	0.575159	0.488377	0.666015	0.000927896	0.000561217	0.00128886	0.00180382	0.00132733	0.00230175	0.00230771	0.00177526	0.00286292	2.25542	0.0227762
						caliber	79	0.645625	0.608283	0.528145	0.681781	0.580663	0.421043	0.733525	0.647312	0.544559	0.750865	0.620501	0.52508	0.708879	0.000927688	0.000560629	0.00129523	0.00180301	0.00133363	0.00230763	0.00230638	0.00179593	0.00281072	1.99425	0.000394866	overall_mean_diameter_cm + ascending_aorta_mean_diameter_cm + aortic_arch_mean_diameter_cm + descending_aorta_mean_diameter_cm
						agp_signature	79	0.72616	0.630842	0.560477	0.704271	0.621443	0.472657	0.766909	0.694905	0.601356	0.788004	0.652415	0.562304	0.745101	0.000927492	0.000566432	0.00130357	0.00180185	0.00134541	0.00230296	0.00230505	0.00182208	0.00285723	2.25084	0.000153551	ascending_aorta_mean_diameter_cm,overall_mean_eccentricity,left_carotid_angle_deg	0.0550262	0.289084	0.0983615	0.0209909	0.0772565	0.0659952	0.04078	0.45638	0.0475931	0.276419	0.0319137	0.400713
CV_410	Inflammation of the heart [Carditis]	Cardiovascular	38768	986	2.54333	baseline	493	0.597431	0.573639	0.544573	0.600567	0.601456	0.552852	0.650571	0.565647	0.526297	0.599931	0.564671	0.531495	0.598014	0.00700026	0.00602409	0.00800589	0.0129701	0.0117212	0.0142811	0.0192412	0.0178514	0.0206522	1.57917	0.00147281
						caliber	493	0.600877	0.576733	0.547191	0.604293	0.59476	0.541629	0.646425	0.570314	0.527434	0.608587	0.574395	0.539966	0.608497	0.00700061	0.006044	0.00802588	0.0129688	0.0117552	0.0142516	0.0192359	0.017946	0.0205169	1.53692	9.62e-06	overall_mean_diameter_cm + ascending_aorta_mean_diameter_cm + aortic_arch_mean_diameter_cm + descending_aorta_mean_diameter_cm
						agp_signature	493	0.641892	0.586747	0.554867	0.615388	0.624037	0.570124	0.671508	0.576438	0.534093	0.613924	0.582293	0.547922	0.616464	0.00699611	0.00593119	0.00797151	0.0129749	0.0116787	0.014225	0.0192212	0.0177839	0.0204831	1.79676	2.85e-08	descending_aorta_mean_diameter_cm,overall_mean_diameter_cm,descending_aorta_mean_cross_section_area_cm2,overall_mean_eccentricity,volume_cm3,left_carotid_angle_deg	0.0225817	0.20558	0.0107901	0.430627	0.0176213	0.157238	0.029278	0.0873881	0.00612397	0.656872	0.00789712	0.496108
CV_410.1	Pericarditis	Cardiovascular	40341	184	0.456112	baseline	92	0.587987	0.635348	0.580148	0.6848	0.641233	0.556563	0.71438	0.611716	0.54131	0.67932	0.608479	0.539536	0.671954	0.00163327	0.00117612	0.00209383	0.00269823	0.00217917	0.00320928	0.00337968	0.00284902	0.00388755	2.19018	0.0071741
						caliber	92	0.597488	0.623375	0.568418	0.6773	0.617304	0.533817	0.698314	0.585904	0.509974	0.658494	0.596518	0.527139	0.660749	0.00163345	0.00117721	0.0020934	0.0026988	0.0021987	0.00323385	0.00338015	0.0028399	0.00390528	2.29257	0.00650385	overall_mean_diameter_cm + ascending_aorta_mean_diameter_cm + aortic_arch_mean_diameter_cm + descending_aorta_mean_diameter_cm
						agp_signature	92	0.660185	0.600433	0.546152	0.655307	0.591483	0.500063	0.671626	0.558445	0.48354	0.630226	0.581333	0.513842	0.647936	0.00163432	0.00121876	0.00209848	0.00270281	0.00216788	0.00322751	0.00338779	0.00284516	0.00395293	1.89434	0.0418427	ascending_aorta_mean_cross_section_area_cm2,aortic_arch_centerline_length_cm,descending_aorta_centerline_length_cm,overall_centerline_length_cm,ascending_aorta_taper_ratio,brachiocephalic_angle_deg	-0.0497503	0.326476	-0.053271	0.219323	-0.0271458	0.505374	-0.025821	0.610484	-0.0274591	0.484201	-0.0151848	0.677313
CV_410.2	Endocarditis	Cardiovascular	39533	652	1.64926	baseline	326	0.598503	0.574584	0.54117	0.606736	0.55112	0.485027	0.609154	0.584348	0.541435	0.625178	0.575211	0.53791	0.613172	0.0042781	0.00348229	0.00509864	0.00832366	0.00739551	0.00932195	0.0126779	0.0115872	0.0138042	1.44252	0.103125
						caliber	326	0.606088	0.584568	0.55057	0.617955	0.543408	0.481331	0.602768	0.586708	0.540465	0.629595	0.592387	0.550548	0.631672	0.0042802	0.00349038	0.0050861	0.00832778	0.00738253	0.00934609	0.0126727	0.0115764	0.0136706	1.70249	1.03e-06	overall_mean_diameter_cm + ascending_aorta_mean_diameter_cm + aortic_arch_mean_diameter_cm + descending_aorta_mean_diameter_cm
						agp_signature	326	0.651646	0.626834	0.591256	0.662425	0.636428	0.57444	0.695461	0.647126	0.599354	0.692262	0.631201	0.585867	0.671383	0.00433769	0.0034692	0.00511104	0.00841941	0.00740964	0.00940198	0.012657	0.0115692	0.0137798	1.94904	9.56e-10	descending_aorta_mean_diameter_cm,overall_mean_diameter_cm,descending_aorta_mean_cross_section_area_cm2,overall_mean_cross_section_area_cm2,ascending_aorta_centerline_length_cm,aortic_arch_centerline_length_cm,descending_aorta_centerline_length_cm,overall_centerline_length_cm,ascending_aorta_mean_curvature,ascending_aorta_tortuosity,aortic_arch_tortuosity,overall_tortuosity,overall_mean_eccentricity,surface_area_cm2,left_carotid_angle_deg	0.0853081	0.0021072	0.0627774	0.00167729	0.0559898	0.00143987	0.0930202	0.000335154	0.060418	0.00190915	0.0388145	0.0219341
CV_410.3	Myocarditis	Cardiovascular	40502	179	0.441953	baseline	90	0.654146	0.592637	0.526464	0.654136	0.646282	0.527978	0.745896	0.584457	0.495286	0.669887	0.54401	0.469421	0.621309	0.00127808	0.00082468	0.00168431	0.002349	0.00183051	0.00288423	0.00349631	0.00292611	0.00408305	2.09742	0.0183384
						caliber	90	0.668715	0.576549	0.510886	0.643367	0.613935	0.49548	0.724639	0.574101	0.479992	0.659821	0.553843	0.478488	0.628513	0.00127798	0.000871287	0.00172589	0.00234884	0.00182112	0.00289118	0.00349564	0.00291111	0.00407255	1.29628	0.406849	overall_mean_diameter_cm + ascending_aorta_mean_diameter_cm + aortic_arch_mean_diameter_cm + descending_aorta_mean_diameter_cm
						agp_signature	90	0.704961	0.592888	0.529353	0.653155	0.614363	0.496549	0.725219	0.587782	0.498153	0.672886	0.591407	0.516476	0.661482	0.00127827	0.000868089	0.00170214	0.00234942	0.00180519	0.00290005	0.00349631	0.00293121	0.00405034	1.62821	0.0193939	overall_mean_cross_section_area_cm2,volume_cm3,surface_area_cm2,brachiocephalic_angle_deg	-0.0319195	0.432412	0.00332524	0.911805	0.0473973	0.123508	0.000428037	0.990741	0.0136808	0.658271	0.0375649	0.162282
CV_411	Other diseases of pericardium	Cardiovascular	38449	1234	3.20945	baseline	617	0.536169	0.52187	0.495207	0.547201	0.54798	0.509735	0.58645	0.519767	0.484993	0.550327	0.517424	0.488468	0.545963	0.0113778	0.0101713	0.0126364	0.0184456	0.0171291	0.0199211	0.0257432	0.0244045	0.0272579	1.17601	0.58721
						caliber	617	0.538035	0.531202	0.506491	0.556779	0.572315	0.532457	0.609917	0.550199	0.51889	0.58112	0.528108	0.501324	0.556771	0.0113729	0.0101231	0.0126076	0.0184349	0.0170282	0.0197382	0.0257381	0.0243653	0.0271461	1.06504	0.435453	overall_mean_diameter_cm + ascending_aorta_mean_diameter_cm + aortic_arch_mean_diameter_cm + descending_aorta_mean_diameter_cm
						agp_signature	617	0.568379	0.558645	0.533045	0.584606	0.598971	0.559239	0.639047	0.582113	0.5478	0.614034	0.559529	0.530321	0.587638	0.0113633	0.0100896	0.012569	0.0184142	0.0170939	0.0197196	0.0257125	0.0243678	0.0270564	1.28871	0.000356459	ascending_aorta_mean_diameter_cm,ascending_aorta_mean_cross_section_area_cm2,overall_mean_eccentricity,ascending_aorta_taper_ratio,surface_area_cm2,left_subclavian_angle_deg	0.0509911	0.0040524	0.0623453	3.17e-05	0.0421043	0.00309548	0.0266561	0.0778855	0.0319135	0.0105516	0.031421	0.00565684
CV_411.2	Pericardial effusion (noninflammatory)*	Cardiovascular	39453	912	2.31161	baseline	456	0.514861	0.526619	0.49762	0.556985	0.540145	0.488399	0.592623	0.542872	0.505313	0.584126	0.542243	0.507874	0.578139	0.00654336	0.00559368	0.00755623	0.0129832	0.0117899	0.0141613	0.0176928	0.0164432	0.0189542	1.06061	0.0155762
						caliber	456	0.54673	0.560079	0.528236	0.587439	0.577541	0.525115	0.625664	0.575596	0.534489	0.612348	0.576992	0.540742	0.609441	0.00654164	0.00567599	0.00757922	0.012977	0.0117436	0.0141803	0.0176817	0.0164822	0.0188634	1.28157	1.57e-05	overall_mean_diameter_cm + ascending_aorta_mean_diameter_cm + aortic_arch_mean_diameter_cm + descending_aorta_mean_diameter_cm
						agp_signature	456	0.603421	0.559762	0.530375	0.584588	0.568541	0.516267	0.615115	0.575015	0.538694	0.608574	0.573076	0.537901	0.603552	0.00654308	0.00562215	0.00747922	0.0129812	0.011843	0.0142089	0.0176893	0.0164513	0.0190316	1.06917	0.039846	ascending_aorta_centerline_length_cm,aortic_arch_centerline_length_cm,descending_aorta_centerline_length_cm,overall_centerline_length_cm,arch_width_cm,aortic_arch_mean_curvature,aortic_arch_tortuosity,ascending_aorta_mean_eccentricity,descending_aorta_mean_eccentricity,ascending_aorta_taper_ratio,brachiocephalic_angle_deg	0.0283962	0.370941	0.0321427	0.196885	0.0308335	0.151494	-0.0089998	0.737924	-0.000581898	0.978288	-0.00391594	0.831896
CV_411.3	Cardiac tamponade	Cardiovascular	40582	145	0.357301	baseline	73	0.585724	0.555161	0.492384	0.618358	0.566241	0.481975	0.644603	0.575258	0.498239	0.654505	0.548506	0.473368	0.6263	0.00158063	0.00116772	0.00203529	0.00225295	0.00179678	0.00274967	0.00307445	0.00259151	0.00355536	0.906429	0.753684
						caliber	73	0.61913	0.640047	0.571827	0.709711	0.638225	0.54088	0.736899	0.665406	0.582878	0.749632	0.63965	0.562108	0.714552	0.00157984	0.00116667	0.00199631	0.00224901	0.00181159	0.00268332	0.00306948	0.00260424	0.00351872	1.72677	0.00797359	overall_mean_diameter_cm + ascending_aorta_mean_diameter_cm + aortic_arch_mean_diameter_cm + descending_aorta_mean_diameter_cm
						agp_signature	73	0.699164	0.571139	0.504651	0.642981	0.576535	0.481872	0.668083	0.594194	0.516056	0.684478	0.588083	0.50982	0.668175	0.00191144	0.00139677	0.00237484	0.00259491	0.00208236	0.00309217	0.00340361	0.00284798	0.00401242	1.66243	0.0232836	descending_aorta_mean_diameter_cm,overall_mean_diameter_cm,descending_aorta_mean_cross_section_area_cm2,overall_mean_cross_section_area_cm2,descending_aorta_mean_curvature,overall_mean_curvature,ascending_aorta_mean_torsion,overall_mean_torsion,descending_aorta_mean_eccentricity	0.0102941	0.815541	0.0189359	0.611224	0.0395771	0.346609	-0.0616902	0.253137	-0.0712128	0.0761844	-0.0515665	0.144892
CV_413	Heart valve disorders	Cardiovascular	31688	3585	11.3134	baseline	1793	0.638487	0.625502	0.611353	0.639777	0.628494	0.604361	0.651407	0.646629	0.627595	0.665122	0.653448	0.635849	0.67012	0.0335015	0.0312645	0.0358764	0.0591167	0.0566101	0.0614626	0.0787875	0.0763876	0.0813223	1.44236	1.6e-45
						caliber	1793	0.661245	0.644606	0.630307	0.659671	0.669865	0.645127	0.694483	0.666124	0.647657	0.684458	0.665046	0.647474	0.683275	0.0330729	0.0308511	0.0354303	0.0583847	0.0560253	0.0608953	0.0779015	0.0754039	0.0805115	1.71037	1.42e-73	overall_mean_diameter_cm + ascending_aorta_mean_diameter_cm + aortic_arch_mean_diameter_cm + descending_aorta_mean_diameter_cm
						agp_signature	1793	0.696477	0.675681	0.66214	0.690113	0.711508	0.686838	0.736463	0.69772	0.679898	0.718048	0.691004	0.673447	0.707665	0.0319961	0.0298478	0.0342663	0.0564851	0.0540504	0.0591339	0.0756769	0.0730809	0.0783266	2.20183	4.31e-120	aortic_arch_mean_diameter_cm,descending_aorta_mean_diameter_cm,overall_mean_diameter_cm,aortic_arch_mean_cross_section_area_cm2,descending_aorta_mean_cross_section_area_cm2,overall_mean_cross_section_area_cm2,ascending_aorta_centerline_length_cm,aortic_arch_centerline_length_cm,descending_aorta_centerline_length_cm,overall_centerline_length_cm,arch_width_cm,descending_aorta_mean_curvature,overall_mean_torsion,ascending_aorta_mean_eccentricity,ascending_aorta_taper_ratio,overall_taper_ratio,surface_area_cm2,left_carotid_angle_deg	0.0830144	1.23e-15	0.0510909	4.6e-12	0.0375563	6.13e-09	0.0416432	1.73e-08	0.0315964	7.42e-08	0.0259583	1.7e-06
CV_413.1	Mitral valve disorders	Cardiovascular	34639	2063	5.95571	baseline	1032	0.615116	0.62793	0.6094	0.645134	0.636761	0.605565	0.668612	0.655229	0.631738	0.67893	0.660832	0.638822	0.681094	0.0174047	0.0158452	0.019154	0.0311503	0.0293262	0.0329535	0.0431894	0.0411648	0.0452591	1.31656	1.53e-22
						caliber	1032	0.616984	0.631301	0.612516	0.649686	0.642332	0.607687	0.674488	0.655953	0.630113	0.680567	0.661594	0.638428	0.682892	0.0173973	0.0157818	0.0191941	0.0311445	0.0292854	0.0331852	0.0431809	0.0411242	0.0452204	1.3656	1.31e-22	overall_mean_diameter_cm + ascending_aorta_mean_diameter_cm + aortic_arch_mean_diameter_cm + descending_aorta_mean_diameter_cm
						agp_signature	1032	0.640855	0.656391	0.637014	0.674926	0.670658	0.636432	0.701354	0.676002	0.651444	0.701249	0.681208	0.65865	0.703101	0.017367	0.0157419	0.0190938	0.0310209	0.0291559	0.0329963	0.0429443	0.0409868	0.0451046	1.93023	2.15e-49	ascending_aorta_mean_diameter_cm,descending_aorta_mean_diameter_cm,overall_mean_diameter_cm,ascending_aorta_mean_cross_section_area_cm2,descending_aorta_mean_cross_section_area_cm2,overall_mean_cross_section_area_cm2,ascending_aorta_centerline_length_cm,descending_aorta_centerline_length_cm,descending_aorta_tortuosity,ascending_aorta_mean_torsion,overall_mean_torsion,ascending_aorta_taper_ratio,overall_taper_ratio,surface_area_cm2,left_carotid_angle_deg	0.0338972	0.000182559	0.0207731	0.00479867	0.0203761	0.00208512	0.0283253	0.0017244	0.0200491	0.00695061	0.0196136	0.00343097
CV_413.11	Mitral valve insufficiency	Cardiovascular	37567	1569	4.17654	baseline	785	0.650716	0.663142	0.641234	0.684181	0.66929	0.626745	0.712532	0.679556	0.65132	0.708448	0.690041	0.663832	0.716279	0.00904756	0.00787192	0.0102806	0.0191332	0.0174684	0.0207289	0.0275781	0.0257877	0.0293203	1.50909	4.12e-32
						caliber	785	0.65401	0.662664	0.640997	0.682529	0.667168	0.625506	0.707215	0.676489	0.647921	0.70467	0.688884	0.663604	0.71357	0.0090477	0.00793436	0.010296	0.0191352	0.0176296	0.0206917	0.0275743	0.0259132	0.0293468	1.57061	5.73e-34	overall_mean_diameter_cm + ascending_aorta_mean_diameter_cm + aortic_arch_mean_diameter_cm + descending_aorta_mean_diameter_cm
						agp_signature	785	0.673375	0.674593	0.653451	0.693238	0.679523	0.638089	0.716365	0.686245	0.657431	0.713795	0.699174	0.673248	0.72279	0.00905062	0.00778662	0.0102396	0.0190253	0.0172457	0.0206042	0.0273965	0.0256726	0.0290213	1.86377	2.4e-44	aortic_arch_mean_diameter_cm,descending_aorta_mean_diameter_cm,overall_mean_diameter_cm,aortic_arch_mean_cross_section_area_cm2,descending_aorta_mean_cross_section_area_cm2,overall_mean_cross_section_area_cm2,ascending_aorta_centerline_length_cm,aortic_arch_centerline_length_cm,descending_aorta_centerline_length_cm,overall_centerline_length_cm,ascending_aorta_mean_curvature,descending_aorta_mean_eccentricity,surface_area_cm2,left_carotid_angle_deg	0.0102327	0.336983	0.00668917	0.360214	0.00913333	0.194631	0.0123548	0.216026	0.00975621	0.173781	0.0102907	0.107558
CV_413.12	Mitral valve prolapse*	Cardiovascular	40152	338	0.841801	baseline	169	0.62527	0.612096	0.566517	0.655318	0.59749	0.514262	0.677706	0.632501	0.565924	0.690506	0.648582	0.596196	0.697724	0.00236231	0.00178935	0.00299513	0.00411079	0.00339946	0.00483135	0.00648428	0.00566761	0.00728467	1.6118	1.26e-05
						caliber	169	0.641342	0.608147	0.566421	0.654591	0.600424	0.513195	0.685954	0.628495	0.563437	0.691308	0.634378	0.581569	0.688273	0.0023629	0.00178781	0.00294988	0.00411343	0.00340377	0.0047862	0.0064907	0.00572983	0.0072672	1.5244	0.000770818	overall_mean_diameter_cm + ascending_aorta_mean_diameter_cm + aortic_arch_mean_diameter_cm + descending_aorta_mean_diameter_cm
						agp_signature	169	0.681866	0.580664	0.531898	0.631076	0.567309	0.475457	0.66076	0.589892	0.52277	0.662772	0.607246	0.552088	0.667071	0.00242037	0.00184983	0.00302161	0.00419247	0.00344504	0.00491589	0.00658903	0.00579969	0.00740572	1.42762	0.00330054	overall_mean_diameter_cm,overall_centerline_length_cm,ascending_aorta_tortuosity,descending_aorta_tortuosity,descending_aorta_mean_torsion,overall_mean_torsion,descending_aorta_mean_eccentricity	-0.0301809	0.337393	-0.0426089	0.0448739	-0.0413366	0.0167282	-0.0331147	0.177402	-0.0386032	0.0322098	-0.027132	0.0655505
CV_413.13	Mitral valve stenosis	Cardiovascular	40556	166	0.409311	baseline	83	0.651312	0.712192	0.6606	0.763217	0.741429	0.667161	0.81086	0.75743	0.685163	0.822649	0.772093	0.709632	0.830539	0.00122127	0.0008146	0.0016295	0.00202681	0.00156479	0.00249489	0.00283273	0.00230067	0.00336314	2.26178	2.35e-08
						caliber	83	0.658947	0.716313	0.657942	0.769779	0.746906	0.677058	0.818955	0.757378	0.682721	0.824779	0.760722	0.691449	0.824815	0.0012214	0.000822088	0.00163609	0.00202653	0.00154904	0.00250365	0.00283234	0.00227985	0.0033512	2.70314	8.27e-11	overall_mean_diameter_cm + ascending_aorta_mean_diameter_cm + aortic_arch_mean_diameter_cm + descending_aorta_mean_diameter_cm
						agp_signature	83	0.730369	0.753321	0.700636	0.804713	0.806804	0.725489	0.874215	0.808203	0.742219	0.866985	0.795665	0.731114	0.851042	0.00127867	0.00086728	0.0016799	0.00210124	0.0016012	0.0026244	0.00292945	0.00236331	0.00350226	3.81683	4.62e-16	ascending_aorta_mean_diameter_cm,overall_mean_diameter_cm,ascending_aorta_mean_cross_section_area_cm2,ascending_aorta_centerline_length_cm,descending_aorta_centerline_length_cm,overall_centerline_length_cm,arch_width_cm,descending_aorta_tortuosity,overall_tortuosity	0.0653751	0.00148993	0.0507728	0.0478084	0.023572	0.268699	0.0598981	0.00413061	0.0508244	0.0604062	0.0349432	0.108034
CV_413.2	Aortic valve disorders	Cardiovascular	35866	2068	5.76591	baseline	1034	0.697958	0.682592	0.665302	0.698621	0.681317	0.65213	0.707649	0.708902	0.685664	0.730053	0.712407	0.69322	0.731542	0.0180035	0.0163591	0.0196598	0.031398	0.0295953	0.0332345	0.0427349	0.0408918	0.0445446	2.03354	6.92e-66
						caliber	1034	0.755409	0.717477	0.699686	0.734672	0.751487	0.721952	0.778484	0.749038	0.727336	0.770147	0.739171	0.718891	0.757686	0.0176023	0.0161231	0.0191008	0.030566	0.0288435	0.0322283	0.0415617	0.0396953	0.0434353	2.51946	3.96e-98	overall_mean_diameter_cm + ascending_aorta_mean_diameter_cm + aortic_arch_mean_diameter_cm + descending_aorta_mean_diameter_cm
						agp_signature	1034	0.790185	0.74426	0.726641	0.761973	0.781774	0.754495	0.807295	0.775447	0.753118	0.798211	0.763149	0.74325	0.782844	0.0174892	0.0160035	0.0190816	0.0301549	0.0284137	0.0319811	0.0408319	0.0388619	0.0427819	3.25338	5.42e-145	ascending_aorta_mean_cross_section_area_cm2,aortic_arch_mean_cross_section_area_cm2,overall_mean_cross_section_area_cm2,ascending_aorta_centerline_length_cm,aortic_arch_centerline_length_cm,descending_aorta_centerline_length_cm,overall_centerline_length_cm,arch_width_cm,descending_aorta_mean_curvature,overall_mean_curvature,aortic_arch_tortuosity,overall_tortuosity,ascending_aorta_mean_eccentricity,ascending_aorta_taper_ratio,volume_cm3,surface_area_cm2,left_carotid_angle_deg	0.100457	2.29e-12	0.0665453	5.06e-10	0.050742	1.14e-08	0.030287	2.33e-05	0.0264092	9.28e-06	0.0239783	1.34e-05
CV_413.21	Aortic stenosis	Cardiovascular	38871	1415	3.64025	baseline	708	0.749262	0.746437	0.72687	0.766641	0.745887	0.70932	0.78518	0.771571	0.746013	0.796859	0.778402	0.756761	0.800648	0.00976439	0.00852102	0.0109222	0.0194575	0.0180011	0.0207885	0.0264178	0.0249883	0.0279232	2.92367	1.75e-99
						caliber	708	0.77234	0.766074	0.747652	0.784256	0.775459	0.741115	0.807492	0.793084	0.770136	0.815841	0.794999	0.774744	0.814649	0.00973203	0.00858772	0.0109774	0.0193648	0.0179769	0.0208133	0.0262973	0.0248152	0.027733	3.39858	2.64e-117	overall_mean_diameter_cm + ascending_aorta_mean_diameter_cm + aortic_arch_mean_diameter_cm + descending_aorta_mean_diameter_cm
						agp_signature	708	0.800994	0.782637	0.764936	0.79907	0.795294	0.764657	0.82691	0.806859	0.784514	0.82871	0.810015	0.790905	0.829184	0.009722	0.00855021	0.0108835	0.0192692	0.0178671	0.0206104	0.026089	0.0247256	0.0275544	3.98412	7.49e-140	ascending_aorta_mean_diameter_cm,descending_aorta_mean_diameter_cm,overall_mean_diameter_cm,aortic_arch_mean_cross_section_area_cm2,descending_aorta_mean_cross_section_area_cm2,overall_mean_cross_section_area_cm2,ascending_aorta_centerline_length_cm,descending_aorta_centerline_length_cm,overall_centerline_length_cm,descending_aorta_mean_curvature,overall_mean_eccentricity,ascending_aorta_taper_ratio,brachiocephalic_angle_deg,left_subclavian_angle_deg	0.0494073	3.64e-05	0.0352874	2.8e-05	0.0316133	1.5e-05	0.0198346	0.0147376	0.0137753	0.0131579	0.015016	0.00349265
CV_413.22	Aortic insufficiency	Cardiovascular	38509	1207	3.13433	baseline	604	0.677177	0.65339	0.632776	0.675907	0.637596	0.602985	0.671189	0.670824	0.644909	0.697177	0.687615	0.665899	0.710917	0.0119716	0.0107841	0.0132704	0.0201031	0.0188327	0.0214869	0.0259503	0.024738	0.0272935	1.6046	1.43e-16
						caliber	604	0.764253	0.742707	0.721077	0.763423	0.764973	0.730939	0.799577	0.761167	0.734605	0.788515	0.761735	0.737991	0.785241	0.0115091	0.0102943	0.012592	0.0191167	0.0178573	0.0204214	0.0245877	0.0232319	0.0258496	4.03433	7.17e-107	overall_mean_diameter_cm + ascending_aorta_mean_diameter_cm + aortic_arch_mean_diameter_cm + descending_aorta_mean_diameter_cm
						agp_signature	604	0.80973	0.795925	0.77478	0.815115	0.816369	0.782291	0.846892	0.81772	0.792927	0.839823	0.815121	0.792199	0.835617	0.0113852	0.0101326	0.0125174	0.0187287	0.017508	0.0200045	0.0239834	0.0224724	0.0251557	5.60382	5.91e-158	ascending_aorta_mean_cross_section_area_cm2,aortic_arch_mean_cross_section_area_cm2,aortic_arch_centerline_length_cm,descending_aorta_centerline_length_cm,arch_width_cm,descending_aorta_mean_curvature,aortic_arch_tortuosity,ascending_aorta_mean_eccentricity,overall_mean_eccentricity,ascending_aorta_taper_ratio,aortic_arch_taper_ratio,overall_taper_ratio,surface_area_cm2,left_carotid_angle_deg	0.178773	1.13e-21	0.146895	2.58e-22	0.127506	3.15e-23	0.0513961	1.22e-08	0.0565527	3.28e-12	0.0533857	3.99e-12
CV_413.3	Tricuspid valve disorders	Cardiovascular	37328	1235	3.30851	baseline	618	0.58974	0.597862	0.571172	0.623725	0.588016	0.533553	0.641175	0.605718	0.568334	0.645798	0.61722	0.584177	0.649782	0.00748152	0.00644227	0.0085488	0.0150609	0.0136891	0.0164282	0.022464	0.020955	0.0240072	1.34937	1.27e-17
						caliber	618	0.592939	0.595484	0.568475	0.621683	0.56688	0.515586	0.617261	0.606222	0.569472	0.642851	0.620043	0.587935	0.653236	0.00748403	0.00640362	0.00857596	0.0150563	0.0135934	0.016489	0.0224564	0.0207852	0.0240311	1.20601	1.69e-11	overall_mean_diameter_cm + ascending_aorta_mean_diameter_cm + aortic_arch_mean_diameter_cm + descending_aorta_mean_diameter_cm
						agp_signature	618	0.63395	0.604485	0.577239	0.631949	0.586562	0.53393	0.634923	0.608399	0.570289	0.645581	0.617033	0.58282	0.64904	0.00764414	0.00652841	0.00876205	0.0153324	0.0139402	0.0168104	0.0227801	0.0210545	0.0245171	1.4755	2.13e-17	descending_aorta_mean_diameter_cm,overall_mean_diameter_cm,ascending_aorta_mean_cross_section_area_cm2,descending_aorta_mean_cross_section_area_cm2,overall_mean_cross_section_area_cm2,aortic_arch_mean_curvature,ascending_aorta_tortuosity,aortic_arch_tortuosity,descending_aorta_tortuosity,overall_tortuosity,ascending_aorta_mean_eccentricity,overall_mean_eccentricity,ascending_aorta_taper_ratio,overall_taper_ratio,brachiocephalic_angle_deg	-0.0014536	0.932006	0.00268124	0.848095	-0.000186333	0.987371	0.019682	0.18534	0.00217736	0.841685	-0.0030094	0.750766
CV_413.32	Tricuspid value insufficiency*	Cardiovascular	38815	901	2.32127	baseline	451	0.605894	0.598411	0.570705	0.629512	0.57687	0.513342	0.641882	0.61484	0.572341	0.656805	0.629736	0.593228	0.668684	0.00452549	0.00368113	0.00546507	0.0095653	0.00840913	0.0106769	0.0149285	0.0136499	0.01624	1.15805	1.74e-07
						caliber	451	0.614267	0.590185	0.561043	0.620228	0.563573	0.494157	0.629539	0.597125	0.551632	0.643978	0.616279	0.578351	0.652696	0.00452684	0.00363862	0.00543447	0.00957011	0.00836228	0.0107229	0.0149364	0.0136268	0.0162897	1.1251	2.21e-07	overall_mean_diameter_cm + ascending_aorta_mean_diameter_cm + aortic_arch_mean_diameter_cm + descending_aorta_mean_diameter_cm
						agp_signature	451	0.658876	0.631988	0.60151	0.662116	0.606645	0.543091	0.669832	0.658126	0.610732	0.701785	0.665757	0.626398	0.704725	0.00458152	0.00373042	0.00543971	0.00963705	0.00844742	0.0108268	0.0150093	0.0136816	0.0164158	1.43864	2.51e-14	overall_mean_diameter_cm,overall_mean_cross_section_area_cm2,ascending_aorta_centerline_length_cm,aortic_arch_centerline_length_cm,descending_aorta_centerline_length_cm,overall_centerline_length_cm,arch_width_cm,aortic_arch_tortuosity,descending_aorta_tortuosity,ascending_aorta_mean_eccentricity,descending_aorta_mean_eccentricity,descending_aorta_taper_ratio,volume_cm3,surface_area_cm2,left_carotid_angle_deg	0.0297751	0.345019	0.0432864	0.0305558	0.0360206	0.0274739	0.0430723	0.0622906	0.061001	0.000916936	0.0494783	0.000845049
CV_413.4	Pulmonary valve disorders	Cardiovascular	40357	102	0.252744	baseline	51	0.705375	0.495675	0.402387	0.58509	0.548302	0.396972	0.695423	0.477136	0.345506	0.601079	0.45639	0.344101	0.566992	0.000787349	0.000461137	0.00114222	0.00135814	0.000982935	0.00174169	0.00205596	0.00162092	0.00249167	1.10437	0.757828
						caliber	51	0.702581	0.514933	0.409598	0.621191	0.567518	0.381918	0.760836	0.514589	0.369932	0.663351	0.483694	0.351039	0.607323	0.000787037	0.000471577	0.00114532	0.00135747	0.000987208	0.00179887	0.00205515	0.00163221	0.00248917	1.88177	0.0188031	overall_mean_diameter_cm + ascending_aorta_mean_diameter_cm + aortic_arch_mean_diameter_cm + descending_aorta_mean_diameter_cm
						agp_signature	51	0.779064	0.506994	0.406558	0.60406	0.5463	0.356105	0.73867	0.518694	0.367106	0.656558	0.443033	0.326316	0.563184	0.000804073	0.00048019	0.00113474	0.00139807	0.00101154	0.00181479	0.0020705	0.00163718	0.00248093	1.71084	0.0976139	aortic_arch_mean_diameter_cm,aortic_arch_mean_cross_section_area_cm2,descending_aorta_mean_cross_section_area_cm2,aortic_arch_centerline_length_cm,arch_width_cm,ascending_aorta_mean_torsion,volume_cm3,brachiocephalic_angle_deg	-0.00200101	0.98306	0.0415575	0.490059	-0.013357	0.825084	-0.021217	0.680206	0.00410468	0.932631	-0.0406618	0.27362
CV_413.6	Heart valve replaced	Cardiovascular	39636	1940	4.89454	baseline	970	0.716519	0.720229	0.702842	0.737232	0.753255	0.726133	0.776806	0.753961	0.733231	0.774323	0.748299	0.7299	0.767523	0.0197937	0.0183571	0.0211957	0.0293019	0.0277683	0.0307517	0.0371613	0.0355389	0.0386288	2.70763	1.05e-102
						caliber	970	0.74687	0.754534	0.739668	0.769693	0.780786	0.760444	0.802206	0.786548	0.769096	0.806054	0.780935	0.7646	0.797899	0.0197449	0.018276	0.0211545	0.0290856	0.0275152	0.0306273	0.0367659	0.0351936	0.0382696	3.44337	2.21e-144	overall_mean_diameter_cm + ascending_aorta_mean_diameter_cm + aortic_arch_mean_diameter_cm + descending_aorta_mean_diameter_cm
						agp_signature	970	0.788987	0.793852	0.779715	0.80767	0.812065	0.791517	0.832244	0.821021	0.802949	0.837796	0.815595	0.798784	0.831067	0.019746	0.0183089	0.0211309	0.0286787	0.0272258	0.0300687	0.0360769	0.0346865	0.0374761	5.16454	8.04e-253	descending_aorta_mean_diameter_cm,overall_mean_diameter_cm,aortic_arch_mean_cross_section_area_cm2,descending_aorta_mean_cross_section_area_cm2,overall_mean_cross_section_area_cm2,ascending_aorta_centerline_length_cm,aortic_arch_centerline_length_cm,descending_aorta_centerline_length_cm,overall_centerline_length_cm,arch_height_cm,ascending_aorta_mean_curvature,ascending_aorta_tortuosity,aortic_arch_tortuosity,descending_aorta_tortuosity,overall_tortuosity,ascending_aorta_mean_eccentricity,overall_mean_eccentricity,ascending_aorta_taper_ratio,descending_aorta_taper_ratio,overall_taper_ratio,left_carotid_angle_deg	0.0588107	6.7e-09	0.0670607	1.06e-14	0.0672956	5.46e-18	0.0312797	7.47e-07	0.0344734	4.64e-10	0.03466	5.19e-10
CV_414	Cardiomyopathy	Cardiovascular	36448	2319	6.36249	baseline	1160	0.581424	0.586732	0.568872	0.60395	0.603506	0.570863	0.63374	0.592581	0.568418	0.616472	0.601571	0.579639	0.622826	0.0181965	0.0166192	0.0199509	0.0324504	0.0305276	0.0344169	0.0457916	0.0438835	0.0477352	1.20035	1.6e-12
						caliber	1160	0.599051	0.598535	0.579465	0.616807	0.612073	0.579896	0.641945	0.601222	0.575422	0.62649	0.613316	0.592417	0.635061	0.018183	0.0164797	0.0197935	0.0324353	0.0305205	0.0343443	0.0457466	0.0438447	0.0477992	1.40319	1.4e-18	overall_mean_diameter_cm + ascending_aorta_mean_diameter_cm + aortic_arch_mean_diameter_cm + descending_aorta_mean_diameter_cm
						agp_signature	1160	0.635913	0.616144	0.598188	0.633539	0.6335	0.603169	0.664256	0.612818	0.587768	0.636442	0.623499	0.601424	0.644755	0.0182477	0.0167543	0.0199274	0.0325507	0.0306287	0.0344777	0.0458199	0.0438777	0.0479006	1.93198	8.04e-40	ascending_aorta_mean_diameter_cm,overall_mean_diameter_cm,ascending_aorta_mean_cross_section_area_cm2,descending_aorta_mean_cross_section_area_cm2,overall_mean_cross_section_area_cm2,ascending_aorta_centerline_length_cm,descending_aorta_tortuosity,overall_tortuosity,surface_area_cm2,brachiocephalic_angle_deg,left_carotid_angle_deg	0.0299939	0.0248864	0.0202376	0.0537419	0.0219281	0.0192237	0.0214278	0.0396307	0.0115965	0.179735	0.0101825	0.200541
CV_414.1	Hypertrophic cardiomyopathy	Cardiovascular	40502	190	0.469113	baseline	95	0.512201	0.549702	0.489917	0.605817	0.565421	0.467588	0.658803	0.562176	0.486394	0.631686	0.530408	0.458383	0.595854	0.00134741	0.000928312	0.00179652	0.0022625	0.00173912	0.00277651	0.00330188	0.00272162	0.00387627	1.0195	0.351916
						caliber	95	0.654385	0.572886	0.500323	0.641705	0.53948	0.410356	0.666878	0.585238	0.490114	0.678362	0.585724	0.498776	0.666342	0.00134762	0.000931669	0.00180546	0.00226325	0.0017748	0.00282656	0.00330507	0.0027385	0.00384744	1.37076	0.0309002	overall_mean_diameter_cm + ascending_aorta_mean_diameter_cm + aortic_arch_mean_diameter_cm + descending_aorta_mean_diameter_cm
						agp_signature	95	0.695536	0.578398	0.515525	0.640454	0.570639	0.459169	0.67706	0.56048	0.469155	0.643467	0.588132	0.512502	0.665059	0.00135779	0.000904229	0.00182452	0.00229579	0.00174523	0.00284442	0.00338033	0.00278745	0.00398131	1.08475	0.277115	ascending_aorta_mean_diameter_cm,descending_aorta_mean_diameter_cm,ascending_aorta_centerline_length_cm,aortic_arch_centerline_length_cm,descending_aorta_centerline_length_cm,overall_centerline_length_cm,descending_aorta_tortuosity,volume_cm3,brachiocephalic_angle_deg	0.00521804	0.938527	-0.00169547	0.973527	0.0577233	0.229344	0.0311587	0.509255	-0.0247579	0.518682	0.00240803	0.939914
CV_414.11	Hypertrophic obstructive cardiomyopathy	Cardiovascular	40708	111	0.272674	baseline	56	0.530579	0.489118	0.391338	0.600446	0.415414	0.274429	0.569543	0.464503	0.322079	0.614288	0.507515	0.372194	0.658618	0.000938483	0.000618954	0.00133874	0.00113364	0.000755916	0.00155144	0.00159161	0.00114246	0.00202384	1.18411	0.176415
						caliber	56	0.64328	0.56309	0.461934	0.654834	0.564604	0.400632	0.71872	0.559222	0.420807	0.694969	0.532527	0.419371	0.644121	0.000938419	0.000622423	0.00130506	0.00113361	0.000770509	0.00150626	0.00159215	0.00114061	0.00201975	1.43859	0.0879506	overall_mean_diameter_cm + ascending_aorta_mean_diameter_cm + aortic_arch_mean_diameter_cm + descending_aorta_mean_diameter_cm
						agp_signature	56	0.658232	0.543837	0.456653	0.629592	0.49488	0.347974	0.64095	0.498298	0.37863	0.625495	0.519776	0.42265	0.619546	0.000938535	0.000615706	0.00128719	0.00113395	0.000775824	0.0015192	0.00159282	0.00114909	0.00204978	1.1172	0.561295	overall_mean_cross_section_area_cm2,ascending_aorta_tortuosity	0.0794659	0.296059	0.0337941	0.67588	0.0122603	0.860015	-0.0697245	0.0561728	-0.0609248	0.0950862	-0.0127515	0.719145
CV_414.2	Dilated cardiomyopathy*	Cardiovascular	40178	623	1.5506	baseline	312	0.59995	0.58353	0.549443	0.6169	0.607305	0.549607	0.67337	0.617907	0.573525	0.665263	0.601648	0.558138	0.64227	0.0030748	0.00238331	0.00376552	0.00757039	0.00648919	0.00853411	0.0114885	0.0103886	0.0125022	1.06554	0.00619268
						caliber	312	0.636417	0.615861	0.579427	0.648377	0.630187	0.561358	0.689193	0.628144	0.581173	0.672684	0.632927	0.593126	0.669964	0.00307566	0.00240603	0.00386689	0.00757285	0.00664087	0.00852859	0.0114887	0.0104499	0.0126115	1.4332	4.72e-05	overall_mean_diameter_cm + ascending_aorta_mean_diameter_cm + aortic_arch_mean_diameter_cm + descending_aorta_mean_diameter_cm
						agp_signature	312	0.676049	0.636244	0.602729	0.666882	0.668003	0.602765	0.731886	0.646556	0.600919	0.689967	0.647595	0.608526	0.684071	0.00313706	0.00242624	0.00389314	0.007657	0.00668839	0.00872979	0.0115894	0.0105449	0.0127186	1.91061	1.88e-12	descending_aorta_mean_diameter_cm,overall_mean_curvature,descending_aorta_tortuosity,overall_tortuosity,aortic_arch_taper_ratio	0.0606982	0.032162	0.0286493	0.168768	0.0459473	0.0137878	0.0378163	0.0897418	0.0184119	0.207415	0.0146684	0.259752
CV_414.5	Ischemic cardiomyopathy*	Cardiovascular	39934	722	1.80798	baseline	361	0.717622	0.704884	0.675831	0.732448	0.74909	0.697464	0.800036	0.725263	0.686189	0.759943	0.725445	0.692537	0.756377	0.00403538	0.00320465	0.00485053	0.00920148	0.00808663	0.0102868	0.0130758	0.0119585	0.0142262	1.99253	5.54e-22
						caliber	361	0.724735	0.709076	0.681303	0.735763	0.748355	0.691403	0.793406	0.728322	0.69158	0.764437	0.729252	0.693723	0.760473	0.0040378	0.00327159	0.00481853	0.00921277	0.00815506	0.0102801	0.0130966	0.0119232	0.0143148	2.14361	2.79e-26	overall_mean_diameter_cm + ascending_aorta_mean_diameter_cm + aortic_arch_mean_diameter_cm + descending_aorta_mean_diameter_cm
						agp_signature	361	0.75759	0.726491	0.6992	0.756445	0.755299	0.708297	0.806099	0.741826	0.707154	0.777254	0.741718	0.7099	0.774033	0.00408603	0.00330436	0.00487193	0.00932158	0.0082427	0.0104399	0.0132426	0.012092	0.0143887	2.38814	8.56e-29	ascending_aorta_mean_cross_section_area_cm2,descending_aorta_mean_cross_section_area_cm2,overall_mean_cross_section_area_cm2,ascending_aorta_centerline_length_cm,aortic_arch_centerline_length_cm,descending_aorta_centerline_length_cm,overall_centerline_length_cm,arch_height_cm,ascending_aorta_mean_curvature,overall_mean_eccentricity,left_carotid_angle_deg	0.00620887	0.694813	0.0165633	0.12504	0.016273	0.0856717	0.0069442	0.622652	0.0135037	0.195662	0.0124658	0.169195
CV_416	Cardiac arrhythmia and conduction disorders	Cardiovascular	26985	6516	24.1467	baseline	3258	0.629804	0.636203	0.624646	0.646952	0.653222	0.635709	0.669967	0.670576	0.655081	0.684105	0.663236	0.649914	0.677067	0.0724553	0.0689941	0.0757876	0.116005	0.112942	0.119031	0.149125	0.14571	0.152013	1.59863	9.24e-114
						caliber	3258	0.640226	0.6424	0.632146	0.653946	0.658942	0.64246	0.677323	0.676788	0.66296	0.692601	0.668257	0.655165	0.681981	0.0724534	0.0691948	0.0755449	0.115821	0.112732	0.11918	0.148609	0.145761	0.151623	1.67249	1.82e-129	overall_mean_diameter_cm + ascending_aorta_mean_diameter_cm + aortic_arch_mean_diameter_cm + descending_aorta_mean_diameter_cm
						agp_signature	3258	0.651252	0.652237	0.641549	0.662826	0.668316	0.650049	0.685645	0.68094	0.666366	0.693997	0.6738	0.659158	0.687226	0.0721822	0.0688483	0.0755932	0.1156	0.112402	0.118794	0.147734	0.144685	0.150958	1.9092	2.5e-164	ascending_aorta_mean_diameter_cm,descending_aorta_mean_diameter_cm,ascending_aorta_mean_cross_section_area_cm2,aortic_arch_mean_cross_section_area_cm2,descending_aorta_mean_cross_section_area_cm2,ascending_aorta_centerline_length_cm,descending_aorta_centerline_length_cm,overall_centerline_length_cm,arch_height_cm,descending_aorta_tortuosity,ascending_aorta_mean_eccentricity,descending_aorta_taper_ratio,aortic_arch_taper_ratio,overall_taper_ratio,volume_cm3,brachiocephalic_angle_deg	0.0150945	0.000360236	0.0103642	0.00201344	0.010564	0.000481767	0.00937413	0.00270467	0.00415193	0.112569	0.00554285	0.0236381
CV_416.1	Paroxysmal tachycardia	Cardiovascular	36673	2121	5.78355	baseline	1061	0.596699	0.592267	0.574619	0.610996	0.600313	0.566171	0.636519	0.608568	0.581701	0.633964	0.612967	0.590211	0.636497	0.0132277	0.0117852	0.0146084	0.0280193	0.0262262	0.0300254	0.0406169	0.0387454	0.0425716	1.31181	2.87e-18
						caliber	1061	0.604427	0.597994	0.578652	0.616532	0.610074	0.573843	0.64373	0.613694	0.586768	0.638766	0.616219	0.593605	0.638787	0.0132234	0.0118089	0.0147375	0.0280173	0.0261955	0.0299538	0.0406212	0.0384918	0.0424702	1.40203	4.01e-21	overall_mean_diameter_cm + ascending_aorta_mean_diameter_cm + aortic_arch_mean_diameter_cm + descending_aorta_mean_diameter_cm
						agp_signature	1061	0.621194	0.610212	0.592414	0.628174	0.621794	0.583999	0.656105	0.623247	0.597503	0.649916	0.629363	0.606283	0.650817	0.0132335	0.0117838	0.0147677	0.0280292	0.0260288	0.0299	0.0406119	0.0385201	0.0425683	1.4629	3.81e-21	ascending_aorta_mean_diameter_cm,ascending_aorta_mean_cross_section_area_cm2,aortic_arch_mean_cross_section_area_cm2,ascending_aorta_centerline_length_cm,aortic_arch_centerline_length_cm,descending_aorta_centerline_length_cm,overall_centerline_length_cm,aortic_arch_tortuosity,ascending_aorta_mean_torsion,volume_cm3,surface_area_cm2,brachiocephalic_angle_deg	0.021481	0.0232408	0.0146797	0.0351721	0.0163958	0.00809936	0.0117202	0.154434	0.00955302	0.120238	0.0131436	0.0145964
CV_416.11	Supraventricular tachycardia	Cardiovascular	38493	1247	3.23955	baseline	624	0.563515	0.576909	0.554194	0.601148	0.604987	0.556852	0.652347	0.598575	0.564472	0.634463	0.608901	0.581488	0.638985	0.00613037	0.00522268	0.00711946	0.014846	0.0135378	0.0161543	0.0220524	0.020502	0.0236867	0.855864	0.00830239
						caliber	624	0.569367	0.579845	0.555175	0.603323	0.609032	0.558525	0.656331	0.598603	0.561568	0.633906	0.60655	0.574575	0.636361	0.00612984	0.00505632	0.00717271	0.0148465	0.0133853	0.0161431	0.0220579	0.0203859	0.0236529	0.906862	0.00689895	overall_mean_diameter_cm + ascending_aorta_mean_diameter_cm + aortic_arch_mean_diameter_cm + descending_aorta_mean_diameter_cm
						agp_signature	624	0.603702	0.575208	0.550166	0.599955	0.588422	0.539593	0.636151	0.595107	0.561283	0.629819	0.594001	0.565208	0.624332	0.00629383	0.00530735	0.00734586	0.0151694	0.0137885	0.016622	0.0224845	0.0210005	0.0240847	1.14303	8.82e-05	ascending_aorta_mean_diameter_cm,descending_aorta_mean_cross_section_area_cm2,overall_mean_cross_section_area_cm2,ascending_aorta_centerline_length_cm,aortic_arch_centerline_length_cm,descending_aorta_centerline_length_cm,overall_centerline_length_cm,arch_width_cm,ascending_aorta_tortuosity,aortic_arch_tortuosity,descending_aorta_tortuosity,overall_tortuosity,ascending_aorta_mean_torsion,ascending_aorta_taper_ratio,left_carotid_angle_deg	-0.0165649	0.475044	-0.00346811	0.829142	-0.0148997	0.280755	-0.0206096	0.368875	-0.00349556	0.81897	-0.0125494	0.343337
CV_416.12	Ventricular tachycardia	Cardiovascular	38067	1292	3.39402	baseline	646	0.619811	0.625413	0.601985	0.649639	0.622998	0.575404	0.667481	0.631062	0.598629	0.665553	0.651452	0.625469	0.678873	0.00838857	0.00719389	0.00954804	0.0169743	0.0155613	0.0183526	0.0252976	0.0237831	0.0267417	1.46938	1.08e-16
						caliber	646	0.624154	0.627096	0.605049	0.650131	0.622336	0.576396	0.665205	0.632663	0.601609	0.666122	0.653668	0.626341	0.6794	0.00839045	0.00720671	0.00961342	0.0169783	0.0155167	0.0185088	0.0253063	0.0237179	0.0267855	1.40934	2.93e-15	overall_mean_diameter_cm + ascending_aorta_mean_diameter_cm + aortic_arch_mean_diameter_cm + descending_aorta_mean_diameter_cm
						agp_signature	646	0.661322	0.646828	0.623999	0.667813	0.647697	0.603867	0.685922	0.653998	0.622056	0.683985	0.664816	0.63907	0.689486	0.00845529	0.00742556	0.00956121	0.0170886	0.0156654	0.0185066	0.0254493	0.0239872	0.0270249	1.81743	3.29e-23	ascending_aorta_mean_diameter_cm,overall_mean_diameter_cm,ascending_aorta_mean_cross_section_area_cm2,overall_mean_cross_section_area_cm2,ascending_aorta_centerline_length_cm,ascending_aorta_tortuosity,descending_aorta_tortuosity,overall_tortuosity,descending_aorta_mean_torsion,overall_mean_torsion,ascending_aorta_mean_eccentricity,volume_cm3,left_carotid_angle_deg	0.0246984	0.0575122	0.0229352	0.0204278	0.0133634	0.127108	0.0253612	0.0573638	0.0213349	0.0295937	0.0111477	0.199372
CV_416.2	Atrial fibrillation and flutter	Cardiovascular	34049	3907	11.4746	baseline	1954	0.688093	0.696203	0.684802	0.707482	0.710327	0.690229	0.729059	0.721858	0.706669	0.736787	0.729846	0.716196	0.742675	0.0339913	0.0318438	0.036118	0.0581974	0.0558203	0.0605118	0.0803319	0.0778436	0.0826676	1.93416	1.12e-113
						caliber	1954	0.698765	0.700137	0.68794	0.711634	0.715571	0.695547	0.734286	0.72307	0.706585	0.738873	0.732962	0.719184	0.746854	0.0339823	0.0318707	0.0362197	0.058175	0.0558292	0.0605541	0.0801163	0.077794	0.0822361	2.06965	3.84e-133	overall_mean_diameter_cm + ascending_aorta_mean_diameter_cm + aortic_arch_mean_diameter_cm + descending_aorta_mean_diameter_cm
						agp_signature	1954	0.71399	0.712921	0.701579	0.724044	0.734512	0.715396	0.752472	0.732233	0.717023	0.747718	0.742527	0.729379	0.756531	0.033801	0.0317704	0.035965	0.0580505	0.0557565	0.0603527	0.0795905	0.0772443	0.0819999	2.37853	2.53e-166	ascending_aorta_mean_diameter_cm,aortic_arch_mean_diameter_cm,ascending_aorta_mean_cross_section_area_cm2,ascending_aorta_centerline_length_cm,ascending_aorta_tortuosity,aortic_arch_tortuosity,descending_aorta_tortuosity,overall_tortuosity,ascending_aorta_mean_eccentricity,volume_cm3,brachiocephalic_angle_deg,left_carotid_angle_deg	0.0241848	6.18e-06	0.0103751	0.00925942	0.0126816	0.000249889	0.0189404	4.33e-06	0.00916313	0.00313946	0.00956537	0.00103613
CV_416.21	Atrial fibrillation	Cardiovascular	34164	3809	11.1492	baseline	1905	0.695431	0.69069	0.679407	0.703082	0.708944	0.687764	0.731379	0.717234	0.701125	0.733532	0.721404	0.707999	0.735092	0.0326454	0.0305102	0.0348708	0.0562328	0.0538509	0.0584877	0.0781506	0.0757414	0.0803813	1.93994	1.1e-116
						caliber	1905	0.700329	0.700472	0.687689	0.712961	0.720129	0.699335	0.740237	0.727633	0.711741	0.74429	0.731414	0.717192	0.745958	0.0325894	0.0304348	0.034825	0.0560468	0.0538448	0.0583074	0.0776891	0.0753043	0.0801558	2.06838	1.75e-136	overall_mean_diameter_cm + ascending_aorta_mean_diameter_cm + aortic_arch_mean_diameter_cm + descending_aorta_mean_diameter_cm
						agp_signature	1905	0.715066	0.711141	0.699128	0.723104	0.729362	0.707602	0.751144	0.735295	0.719424	0.751776	0.737681	0.723646	0.750933	0.0324549	0.0303188	0.0345424	0.0558789	0.0535432	0.0582001	0.0771602	0.0749681	0.0795896	2.40072	2.03e-173	ascending_aorta_mean_diameter_cm,ascending_aorta_mean_cross_section_area_cm2,overall_mean_cross_section_area_cm2,ascending_aorta_mean_curvature,overall_tortuosity,surface_area_cm2,left_carotid_angle_deg	0.0204175	0.000231799	0.0180612	2.37e-05	0.0162777	5.6e-06	0.009233	0.0364506	0.00766175	0.0271347	0.0062676	0.0402564
CV_416.211	Paroxysmal atrial fibrillation*	Cardiovascular	38174	3280	8.59224	baseline	1640	0.724448	0.720904	0.708812	0.733214	0.734576	0.710373	0.757682	0.746363	0.729993	0.763565	0.758126	0.743699	0.772586	0.0181402	0.0164916	0.0197408	0.0365276	0.0344992	0.0386862	0.0543844	0.0522066	0.0566383	2.03241	2.89e-128
						caliber	1640	0.731532	0.725942	0.713737	0.738053	0.735829	0.711814	0.759427	0.750569	0.733593	0.76689	0.763506	0.748518	0.778062	0.0181369	0.0164909	0.019819	0.0364823	0.034367	0.0386826	0.0542914	0.0522168	0.0564685	2.04292	1.09e-133	overall_mean_diameter_cm + ascending_aorta_mean_diameter_cm + aortic_arch_mean_diameter_cm + descending_aorta_mean_diameter_cm
						agp_signature	1640	0.740438	0.731352	0.719743	0.743768	0.741233	0.716981	0.766148	0.753186	0.735319	0.770862	0.764316	0.750081	0.778749	0.0181486	0.0164862	0.0197385	0.0365791	0.0345307	0.0385856	0.0543085	0.0520125	0.0564713	2.24592	1.55e-151	ascending_aorta_mean_diameter_cm,ascending_aorta_mean_cross_section_area_cm2,descending_aorta_centerline_length_cm,overall_centerline_length_cm,ascending_aorta_tortuosity,descending_aorta_tortuosity,overall_tortuosity,volume_cm3,surface_area_cm2,left_carotid_angle_deg	0.00665769	0.254111	0.0068223	0.108153	0.00618981	0.0808106	0.00540412	0.239184	0.00261631	0.445696	0.00081065	0.777534
CV_416.212	Persistent atrial fibrillation*	Cardiovascular	39738	1296	3.26136	baseline	648	0.765413	0.766686	0.749752	0.782233	0.790254	0.755319	0.823813	0.781253	0.756873	0.804157	0.79085	0.769986	0.811779	0.00584562	0.0048775	0.00682055	0.013676	0.0122997	0.0151037	0.020524	0.0189438	0.0221652	2.50659	4.84e-81
						caliber	648	0.775836	0.780568	0.762533	0.798133	0.794122	0.757236	0.825957	0.792051	0.766666	0.817456	0.802749	0.781894	0.823747	0.00584837	0.00485063	0.00680233	0.0136595	0.0123325	0.0150585	0.0204267	0.0189417	0.0219708	2.89511	9.22e-107	overall_mean_diameter_cm + ascending_aorta_mean_diameter_cm + aortic_arch_mean_diameter_cm + descending_aorta_mean_diameter_cm
						agp_signature	648	0.80281	0.807521	0.790837	0.823564	0.815102	0.776991	0.847301	0.816012	0.789629	0.837376	0.829805	0.808832	0.84906	0.00591988	0.00495428	0.00690634	0.0136635	0.012333	0.0150567	0.0203503	0.01878	0.0218996	3.78909	3.58e-149	descending_aorta_mean_diameter_cm,overall_mean_diameter_cm,descending_aorta_mean_cross_section_area_cm2,overall_mean_cross_section_area_cm2,ascending_aorta_centerline_length_cm,aortic_arch_centerline_length_cm,descending_aorta_centerline_length_cm,overall_centerline_length_cm,arch_width_cm,ascending_aorta_mean_curvature,overall_mean_curvature,ascending_aorta_tortuosity,aortic_arch_tortuosity,descending_aorta_tortuosity,overall_tortuosity,left_subclavian_angle_deg	0.0248479	0.029685	0.0347589	2.29e-06	0.0389548	7.64e-11	0.0209797	0.0174977	0.0239611	5.98e-05	0.0270556	3.12e-08
CV_416.213	Chronic atrial fibrillation*	Cardiovascular	39402	936	2.37551	baseline	468	0.736182	0.761165	0.739927	0.783751	0.762931	0.717877	0.804359	0.778825	0.748954	0.809073	0.786019	0.760423	0.812078	0.00506585	0.00423869	0.00597108	0.0115149	0.0104869	0.0126819	0.0158779	0.0146581	0.0171344	2.87042	8.61e-69
						caliber	468	0.739778	0.768964	0.748082	0.788479	0.77296	0.732172	0.811544	0.78248	0.752051	0.809995	0.793963	0.769078	0.818202	0.00506214	0.00418208	0.0059228	0.0115154	0.0103107	0.0126413	0.0158637	0.014628	0.0170356	3.2779	2.67e-86	overall_mean_diameter_cm + ascending_aorta_mean_diameter_cm + aortic_arch_mean_diameter_cm + descending_aorta_mean_diameter_cm
						agp_signature	468	0.781872	0.773462	0.7514	0.795386	0.778822	0.734502	0.822409	0.779278	0.74738	0.810156	0.792117	0.766636	0.816903	0.0052041	0.00423922	0.00608515	0.0117003	0.0104999	0.0128105	0.0160977	0.01469	0.0173926	3.86154	9.28e-97	descending_aorta_mean_diameter_cm,overall_mean_diameter_cm,descending_aorta_mean_cross_section_area_cm2,overall_mean_cross_section_area_cm2,ascending_aorta_centerline_length_cm,aortic_arch_centerline_length_cm,descending_aorta_centerline_length_cm,overall_centerline_length_cm,ascending_aorta_tortuosity,descending_aorta_tortuosity,overall_tortuosity,ascending_aorta_mean_torsion,descending_aorta_mean_torsion,overall_mean_torsion,ascending_aorta_mean_eccentricity,descending_aorta_taper_ratio,aortic_arch_taper_ratio,left_carotid_angle_deg	0.0158902	0.297045	0.000452674	0.968411	0.00609773	0.514427	0.00586188	0.66702	-0.0032023	0.751008	-0.00184615	0.825627
CV_416.214	Permanent atrial fibrillation*	Cardiovascular	40651	283	0.69617	baseline	142	0.842256	0.848536	0.819492	0.877278	0.840678	0.740106	0.920861	0.854363	0.804107	0.897757	0.882549	0.84891	0.91419	0.000731459	0.000361838	0.0011039	0.00201356	0.00140858	0.00260605	0.00420712	0.00339109	0.0050042	4.63052	3.53e-53
						caliber	142	0.848297	0.847905	0.816732	0.876595	0.853186	0.746356	0.932439	0.845562	0.78472	0.897658	0.877763	0.845038	0.90835	0.000730937	0.000368593	0.00109014	0.00201211	0.00146051	0.00258574	0.00420747	0.00349302	0.00496143	4.47789	2.82e-52	overall_mean_diameter_cm + ascending_aorta_mean_diameter_cm + aortic_arch_mean_diameter_cm + descending_aorta_mean_diameter_cm
						agp_signature	142	0.863695	0.8579	0.828129	0.884027	0.856734	0.754067	0.940809	0.865604	0.814778	0.913869	0.889384	0.857824	0.917462	0.0007313	0.000380815	0.00109991	0.00202013	0.0014437	0.00257731	0.0042254	0.00343144	0.0050063	4.32618	9.9e-47	descending_aorta_mean_diameter_cm,ascending_aorta_centerline_length_cm,aortic_arch_centerline_length_cm,descending_aorta_centerline_length_cm,overall_centerline_length_cm,arch_height_cm,descending_aorta_tortuosity,volume_cm3,left_subclavian_angle_deg	0.016056	0.339841	0.0112412	0.258426	0.00683495	0.455511	0.00354752	0.865792	0.0200424	0.0797091	0.0116209	0.126482
CV_416.22	Atrial flutter	Cardiovascular	38752	1303	3.36241	baseline	652	0.694846	0.666628	0.644093	0.688312	0.686149	0.646305	0.722689	0.689995	0.660936	0.719786	0.690824	0.66345	0.717838	0.00930883	0.00815697	0.0104852	0.0177903	0.0164273	0.0192186	0.0251779	0.0236991	0.0268194	1.91038	3.07e-33
						caliber	652	0.701495	0.671961	0.651654	0.695037	0.689069	0.655041	0.724581	0.696747	0.668324	0.727492	0.694379	0.669784	0.721695	0.00930904	0.00806748	0.0104948	0.0177666	0.016322	0.0190803	0.0251529	0.0235407	0.0266502	1.93301	6.93e-34	overall_mean_diameter_cm + ascending_aorta_mean_diameter_cm + aortic_arch_mean_diameter_cm + descending_aorta_mean_diameter_cm
						agp_signature	652	0.717421	0.677703	0.655073	0.698366	0.686371	0.647317	0.722165	0.70193	0.670315	0.729893	0.70206	0.677267	0.727848	0.00931183	0.00816505	0.0105118	0.0177633	0.0163227	0.0191476	0.0251328	0.0235731	0.0266338	2.20044	2.77e-41	ascending_aorta_mean_diameter_cm,ascending_aorta_mean_cross_section_area_cm2,overall_centerline_length_cm,descending_aorta_tortuosity,overall_tortuosity,left_carotid_angle_deg	0.000222236	0.981204	0.0119349	0.0730797	0.0112368	0.0870179	-0.00269737	0.757294	0.00518258	0.411777	0.00768163	0.212777
CV_416.221	Typical atrial flutter*	Cardiovascular	40473	500	1.23539	baseline	250	0.733668	0.716255	0.683984	0.748209	0.701587	0.625055	0.773358	0.743008	0.699538	0.787889	0.74408	0.702623	0.784261	0.00161539	0.00114219	0.00218454	0.00528345	0.00443217	0.00617545	0.00847198	0.0075013	0.00947326	2.23974	4.3e-22
						caliber	250	0.74572	0.71323	0.681866	0.749606	0.702697	0.609589	0.788715	0.73004	0.6832	0.781004	0.733615	0.691811	0.777196	0.00161445	0.00109898	0.00213715	0.00528376	0.00438285	0.0061955	0.00847323	0.00753742	0.00942176	2.37338	4.12e-25	overall_mean_diameter_cm + ascending_aorta_mean_diameter_cm + aortic_arch_mean_diameter_cm + descending_aorta_mean_diameter_cm
						agp_signature	250	0.753397	0.728613	0.696016	0.759398	0.729079	0.638228	0.807173	0.743862	0.69834	0.786385	0.745806	0.704305	0.786329	0.00161491	0.00109324	0.00220593	0.00528456	0.00434477	0.00616374	0.00847555	0.00746914	0.00949523	2.36656	1.39e-24	ascending_aorta_mean_diameter_cm,aortic_arch_mean_diameter_cm,descending_aorta_mean_diameter_cm,overall_mean_diameter_cm,aortic_arch_mean_cross_section_area_cm2,overall_mean_cross_section_area_cm2,ascending_aorta_mean_eccentricity,volume_cm3,surface_area_cm2,left_carotid_angle_deg	0.0274921	0.0516542	0.000854845	0.941582	0.0017265	0.843577	0.0263826	0.0474816	0.0138219	0.14197	0.012191	0.0999538
CV_416.222	Atypical atrial flutter*	Cardiovascular	40634	303	0.745681	baseline	152	0.710326	0.701656	0.650556	0.745349	0.780132	0.68347	0.861542	0.733994	0.666001	0.796398	0.702017	0.629856	0.766497	0.00109456	0.000633217	0.00151271	0.0029654	0.00227217	0.00362926	0.00426476	0.00347671	0.00504988	1.86136	1.04e-10
						caliber	152	0.709495	0.703105	0.652158	0.748599	0.793563	0.70471	0.871127	0.730913	0.663248	0.799578	0.698112	0.632977	0.765303	0.00109449	0.000686287	0.00156633	0.00296574	0.00235456	0.00368701	0.00426561	0.00353773	0.00502125	1.85105	7.51e-11	overall_mean_diameter_cm + ascending_aorta_mean_diameter_cm + aortic_arch_mean_diameter_cm + descending_aorta_mean_diameter_cm
						agp_signature	152	0.766491	0.719905	0.67548	0.761039	0.783032	0.68741	0.860652	0.766908	0.70494	0.823313	0.732394	0.675165	0.786535	0.00115297	0.000732699	0.00158183	0.00305059	0.00239353	0.00373186	0.00439434	0.00362116	0.0051598	1.99678	3.07e-11	ascending_aorta_mean_diameter_cm,ascending_aorta_mean_cross_section_area_cm2,ascending_aorta_centerline_length_cm,aortic_arch_centerline_length_cm,descending_aorta_tortuosity,overall_tortuosity,descending_aorta_mean_eccentricity,ascending_aorta_taper_ratio,left_subclavian_angle_deg	0.00289982	0.888486	0.0329136	0.0577583	0.0303768	0.0652093	-0.0105307	0.637524	0.0359944	0.0557831	0.0342821	0.0522
CV_416.3	Ventricular fibrillation and flutter	Cardiovascular	40476	129	0.318707	baseline	65	0.564114	0.594164	0.529553	0.652147	0.615636	0.507985	0.724583	0.604584	0.522324	0.682524	0.603247	0.52791	0.668973	0.00107695	0.000710668	0.00142037	0.00209826	0.00165558	0.00254362	0.0030589	0.00260717	0.0034407	0.871695	0.717818
						caliber	65	0.573784	0.641847	0.565214	0.713866	0.629468	0.50169	0.746307	0.658822	0.564515	0.754248	0.665579	0.580501	0.742677	0.00107679	0.000708737	0.00144405	0.00209738	0.00163951	0.00254055	0.00305698	0.00261214	0.00348164	1.94792	0.00119906	overall_mean_diameter_cm + ascending_aorta_mean_diameter_cm + aortic_arch_mean_diameter_cm + descending_aorta_mean_diameter_cm
						agp_signature	65	0.667644	0.556639	0.481315	0.629699	0.57522	0.448366	0.694545	0.562154	0.466539	0.658077	0.538863	0.458824	0.619934	0.00107673	0.000721111	0.00148156	0.00209819	0.00160824	0.00252045	0.00306035	0.00258649	0.00344478	1.51773	0.104658	ascending_aorta_centerline_length_cm,overall_centerline_length_cm,left_subclavian_angle_deg	-0.0404157	0.489218	-0.0424296	0.318757	-0.0643835	0.154866	-0.054248	0.431942	-0.0966683	0.0787445	-0.126716	0.0217819
CV_416.31	Ventricular fibrillation	Cardiovascular	40499	123	0.303711	baseline	62	0.624174	0.573608	0.498453	0.642691	0.487271	0.28226	0.683396	0.539768	0.436925	0.642186	0.56647	0.483257	0.639197	0.000514316	0.000252218	0.000783326	0.00159286	0.00117471	0.00202377	0.00257941	0.00209316	0.00305791	1.80831	0.120639
						caliber	62	0.661818	0.593956	0.515863	0.670869	0.456284	0.259394	0.670831	0.613808	0.503247	0.720158	0.606	0.521434	0.682788	0.000515371	0.000257791	0.000819074	0.00159341	0.00115971	0.00203977	0.0025817	0.00211319	0.00303403	1.72727	0.0629738	overall_mean_diameter_cm + ascending_aorta_mean_diameter_cm + aortic_arch_mean_diameter_cm + descending_aorta_mean_diameter_cm
						agp_signature	62	0.690296	0.60643	0.530623	0.678275	0.503069	0.335545	0.689189	0.636758	0.530456	0.747201	0.610392	0.529086	0.692984	0.000585249	0.000304944	0.000900571	0.00169215	0.00121023	0.0022033	0.00271737	0.00219612	0.00325094	1.83458	0.0252841	descending_aorta_mean_diameter_cm,ascending_aorta_centerline_length_cm,aortic_arch_centerline_length_cm,descending_aorta_centerline_length_cm,overall_centerline_length_cm,ascending_aorta_mean_eccentricity,left_carotid_angle_deg	0.0157974	0.765217	0.0969908	0.00678061	0.0439226	0.187506	0.046785	0.150495	0.0229502	0.312342	0.00439251	0.866069
CV_416.4	Heart block	Cardiovascular	35790	2687	7.50768	baseline	1344	0.677148	0.686062	0.671118	0.701322	0.687416	0.660364	0.713957	0.714668	0.695121	0.732926	0.716194	0.698075	0.733272	0.0213305	0.0196983	0.0230333	0.0385047	0.0364131	0.0406572	0.0524657	0.0503666	0.0544761	2.01482	1.31e-84
						caliber	1344	0.682311	0.68813	0.674057	0.703509	0.692469	0.66508	0.719339	0.718532	0.699207	0.739046	0.718868	0.701551	0.736597	0.0213305	0.0195658	0.0231726	0.0384887	0.0364355	0.0404393	0.052432	0.0501787	0.0545142	1.99179	8.2e-85	overall_mean_diameter_cm + ascending_aorta_mean_diameter_cm + aortic_arch_mean_diameter_cm + descending_aorta_mean_diameter_cm
						agp_signature	1344	0.698029	0.701234	0.685923	0.71588	0.705886	0.680698	0.73117	0.731767	0.712744	0.750253	0.732353	0.713772	0.748846	0.0213056	0.0196663	0.0230695	0.038388	0.0363844	0.0404011	0.0520983	0.0500264	0.0543905	2.28626	3.58e-109	ascending_aorta_mean_diameter_cm,ascending_aorta_mean_cross_section_area_cm2,descending_aorta_mean_curvature,descending_aorta_tortuosity,ascending_aorta_mean_torsion,descending_aorta_mean_torsion,ascending_aorta_mean_eccentricity,aortic_arch_taper_ratio,surface_area_cm2,left_carotid_angle_deg	0.01847	0.00106783	0.0170988	0.000101877	0.0161592	4.14e-05	0.0134173	0.00255784	0.0132345	0.000391843	0.0134847	0.000119963
CV_416.41	Atrioventricular block	Cardiovascular	38279	1369	3.57637	baseline	685	0.696913	0.706881	0.68483	0.729556	0.709335	0.668938	0.751028	0.736821	0.707852	0.763955	0.729987	0.705315	0.754924	0.00954914	0.00848139	0.0107208	0.0181275	0.0166337	0.0196075	0.0256659	0.0241916	0.027258	2.31336	6.38e-58
						caliber	685	0.703175	0.71027	0.690069	0.731505	0.717359	0.681529	0.754554	0.739661	0.713724	0.766032	0.735083	0.710727	0.758981	0.00955	0.00832925	0.0108	0.0181375	0.0166413	0.0195917	0.0256596	0.0240044	0.0272651	2.42085	4.09e-66	overall_mean_diameter_cm + ascending_aorta_mean_diameter_cm + aortic_arch_mean_diameter_cm + descending_aorta_mean_diameter_cm
						agp_signature	685	0.734764	0.732904	0.713746	0.751146	0.733833	0.694765	0.767295	0.761328	0.736594	0.785004	0.763043	0.740219	0.783064	0.00975511	0.00855091	0.01092	0.0184088	0.0169436	0.0199267	0.0257478	0.024191	0.0272584	2.69955	1.84e-78	aortic_arch_mean_diameter_cm,descending_aorta_mean_diameter_cm,overall_mean_diameter_cm,aortic_arch_mean_cross_section_area_cm2,descending_aorta_mean_cross_section_area_cm2,overall_mean_cross_section_area_cm2,ascending_aorta_centerline_length_cm,aortic_arch_centerline_length_cm,descending_aorta_centerline_length_cm,overall_centerline_length_cm,descending_aorta_mean_curvature,aortic_arch_tortuosity,descending_aorta_tortuosity,overall_tortuosity,ascending_aorta_mean_eccentricity,descending_aorta_mean_eccentricity,overall_mean_eccentricity,aortic_arch_taper_ratio,overall_taper_ratio,left_carotid_angle_deg	0.0244982	0.0051992	0.024507	0.00077959	0.0330564	1.34e-06	0.0164737	0.0272685	0.0216663	0.000942683	0.02796	1.06e-05
CV_416.411	Atrioventricular block, first degree	Cardiovascular	38946	704	1.80763	baseline	352	0.690204	0.707634	0.675705	0.736039	0.695067	0.63629	0.747691	0.735994	0.694696	0.774838	0.734506	0.701085	0.766054	0.00503277	0.00418598	0.00588572	0.00916677	0.00811605	0.0102639	0.0138542	0.0126214	0.0149159	2.32911	2.75e-30
						caliber	352	0.700273	0.709122	0.681881	0.737696	0.697642	0.646473	0.746791	0.739342	0.700938	0.776017	0.734743	0.700858	0.767123	0.00503087	0.00420209	0.00588576	0.00916132	0.00813869	0.0102216	0.0138438	0.0126358	0.0149798	2.38397	1.07e-31	overall_mean_diameter_cm + ascending_aorta_mean_diameter_cm + aortic_arch_mean_diameter_cm + descending_aorta_mean_diameter_cm
						agp_signature	352	0.729645	0.718244	0.690463	0.745986	0.703022	0.645024	0.756296	0.734071	0.696086	0.769785	0.744574	0.712393	0.775177	0.00503182	0.00422287	0.00587865	0.0091751	0.00807075	0.0102144	0.0138477	0.0127019	0.0148914	2.72773	8.91e-37	aortic_arch_mean_diameter_cm,descending_aorta_mean_diameter_cm,descending_aorta_mean_cross_section_area_cm2,arch_height_cm,overall_mean_eccentricity,overall_taper_ratio,volume_cm3,brachiocephalic_angle_deg	0.00795524	0.573946	-0.00192352	0.854264	0.010068	0.26923	0.0053798	0.630828	-0.00527106	0.527138	0.00983125	0.196023
CV_416.412	Atrioventricular block, second degree	Cardiovascular	40431	219	0.541664	baseline	110	0.675648	0.714245	0.652714	0.771966	0.693926	0.543957	0.839866	0.692172	0.592024	0.786912	0.744896	0.675405	0.811725	0.000871191	0.000516107	0.00128536	0.00191282	0.00139121	0.00247871	0.00333748	0.00267947	0.00401013	2.19868	1.45e-11
						caliber	110	0.692719	0.709724	0.649216	0.767867	0.693602	0.537365	0.822533	0.70534	0.611775	0.790169	0.724663	0.644331	0.794684	0.000871162	0.000521318	0.00128463	0.00191307	0.00138437	0.00246881	0.00333989	0.00269249	0.00402039	2.55228	4.94e-13	overall_mean_diameter_cm + ascending_aorta_mean_diameter_cm + aortic_arch_mean_diameter_cm + descending_aorta_mean_diameter_cm
						agp_signature	110	0.747626	0.705142	0.647399	0.761868	0.707378	0.592289	0.817067	0.703862	0.607425	0.788312	0.709794	0.630001	0.785585	0.000872517	0.000511003	0.00127501	0.00191515	0.00142132	0.00245357	0.00334441	0.002701	0.00398314	2.1791	1.86e-08	ascending_aorta_mean_cross_section_area_cm2,descending_aorta_mean_cross_section_area_cm2,overall_mean_cross_section_area_cm2,overall_centerline_length_cm,ascending_aorta_mean_curvature,ascending_aorta_tortuosity,ascending_aorta_mean_eccentricity,aortic_arch_taper_ratio	0.0134514	0.815797	0.0116895	0.738901	-0.0351018	0.261372	0.0137754	0.788189	-0.00147801	0.963255	-0.0148686	0.551165
CV_416.413	Atrioventricular block, complete	Cardiovascular	40075	636	1.58702	baseline	318	0.69954	0.705527	0.674683	0.736551	0.712395	0.65453	0.77226	0.726907	0.686241	0.769344	0.73176	0.695641	0.768649	0.00439764	0.00364208	0.00515348	0.00805764	0.00711769	0.00903932	0.0116242	0.0105491	0.0127232	2.31388	2.62e-30
						caliber	318	0.71399	0.703984	0.671038	0.73536	0.697805	0.640929	0.75598	0.72146	0.6766	0.76229	0.734452	0.698397	0.771103	0.00440205	0.0035947	0.00512173	0.0080646	0.00711437	0.00902604	0.0116246	0.0105626	0.0126547	2.49592	1.1e-33	overall_mean_diameter_cm + ascending_aorta_mean_diameter_cm + aortic_arch_mean_diameter_cm + descending_aorta_mean_diameter_cm
						agp_signature	318	0.739414	0.725149	0.69572	0.753634	0.721088	0.662169	0.782363	0.745698	0.707324	0.784814	0.756348	0.724877	0.789137	0.00439939	0.00365107	0.00522716	0.00803767	0.00707508	0.00905878	0.0115517	0.0104085	0.0126205	2.87532	1.06e-38	aortic_arch_mean_diameter_cm,ascending_aorta_mean_cross_section_area_cm2,ascending_aorta_centerline_length_cm,aortic_arch_centerline_length_cm,descending_aorta_centerline_length_cm,overall_centerline_length_cm,aortic_arch_tortuosity,ascending_aorta_mean_eccentricity,ascending_aorta_taper_ratio,aortic_arch_taper_ratio,surface_area_cm2,left_carotid_angle_deg	0.00869316	0.556679	0.018791	0.132593	0.0245884	0.0218847	0.0232836	0.0891523	0.0242383	0.0149015	0.0218966	0.019751
CV_416.42	Left bundle branch block	Cardiovascular	39126	761	1.945	baseline	381	0.703099	0.657551	0.628989	0.686077	0.69273	0.642862	0.742811	0.697844	0.659937	0.734987	0.688974	0.65352	0.722977	0.00525385	0.00441863	0.00615729	0.00951336	0.0084586	0.0105577	0.0134544	0.0122659	0.014642	1.31296	3.44e-09
						caliber	381	0.708185	0.655836	0.627971	0.682913	0.6849	0.635962	0.734917	0.696932	0.659285	0.732274	0.685644	0.651125	0.71933	0.00525676	0.00440506	0.00612443	0.00951842	0.00843149	0.0105787	0.0134684	0.0122768	0.0147008	1.33712	2.15e-09	overall_mean_diameter_cm + ascending_aorta_mean_diameter_cm + aortic_arch_mean_diameter_cm + descending_aorta_mean_diameter_cm
						agp_signature	381	0.733838	0.659534	0.631606	0.685886	0.695733	0.651401	0.743171	0.698993	0.663525	0.733858	0.686366	0.652366	0.720019	0.0053128	0.00441429	0.0061717	0.00966115	0.00857908	0.0106845	0.0135889	0.0123791	0.014729	1.49859	3.46e-11	aortic_arch_mean_diameter_cm,aortic_arch_mean_cross_section_area_cm2,descending_aorta_tortuosity,ascending_aorta_mean_torsion,descending_aorta_mean_torsion,overall_mean_torsion,ascending_aorta_mean_eccentricity,surface_area_cm2,brachiocephalic_angle_deg,left_subclavian_angle_deg	0.00300307	0.824658	0.00114919	0.91703	-0.00260789	0.758571	0.0108336	0.328086	0.00206099	0.834968	0.000721384	0.928256
CV_416.43	Right bundle branch block	Cardiovascular	38647	1038	2.68585	baseline	519	0.63457	0.647566	0.623107	0.67444	0.646832	0.601895	0.689632	0.655369	0.62402	0.688986	0.669159	0.640842	0.69964	0.0074097	0.00642067	0.00846054	0.0137493	0.0124852	0.0150022	0.019144	0.0177986	0.0204818	1.63207	2.99e-18
						caliber	519	0.636127	0.644821	0.61961	0.66998	0.643229	0.59936	0.683184	0.65665	0.624768	0.688698	0.666484	0.636728	0.696049	0.00741185	0.0063469	0.00849767	0.0137565	0.0124224	0.0149399	0.0191284	0.0177239	0.020491	1.60378	2.39e-16	overall_mean_diameter_cm + ascending_aorta_mean_diameter_cm + aortic_arch_mean_diameter_cm + descending_aorta_mean_diameter_cm
						agp_signature	519	0.6494	0.64903	0.622976	0.673862	0.649877	0.607071	0.696049	0.672051	0.638541	0.703825	0.667434	0.63358	0.698672	0.00741635	0.0063696	0.00855884	0.0137613	0.0125425	0.0150504	0.0191819	0.0178571	0.0204779	1.81949	1.98e-19	ascending_aorta_mean_diameter_cm,descending_aorta_mean_diameter_cm,overall_mean_diameter_cm,overall_mean_cross_section_area_cm2,ascending_aorta_mean_curvature,aortic_arch_tortuosity,ascending_aorta_mean_eccentricity,surface_area_cm2,left_carotid_angle_deg	0.00304455	0.807982	0.0166824	0.0730748	-0.00172516	0.845963	0.00664798	0.516132	0.0154016	0.0387446	0.000949648	0.897015
CV_416.5	Premature depolarization [Premature beats]	Cardiovascular	36415	1945	5.34121	baseline	973	0.635616	0.626713	0.608873	0.644641	0.646749	0.611661	0.681943	0.645902	0.620316	0.670535	0.647808	0.626111	0.669369	0.0125955	0.0112764	0.0140607	0.0262013	0.0244672	0.0280548	0.0379515	0.035916	0.0399364	1.56032	2.33e-31
						caliber	973	0.640732	0.628696	0.609729	0.648886	0.642208	0.604934	0.679678	0.646617	0.61886	0.67446	0.652674	0.630707	0.676395	0.0125948	0.0112484	0.0140592	0.0261984	0.024311	0.0281364	0.037917	0.0360012	0.0398578	1.44016	1.31e-26	overall_mean_diameter_cm + ascending_aorta_mean_diameter_cm + aortic_arch_mean_diameter_cm + descending_aorta_mean_diameter_cm
						agp_signature	973	0.652895	0.632426	0.613568	0.651358	0.646196	0.607547	0.682433	0.647513	0.620489	0.674255	0.654305	0.630999	0.676676	0.0126385	0.0112473	0.0140615	0.02632	0.0243485	0.028071	0.0380411	0.0360303	0.04013	1.46541	3.39e-26	aortic_arch_mean_diameter_cm,ascending_aorta_mean_cross_section_area_cm2,descending_aorta_mean_cross_section_area_cm2,overall_mean_cross_section_area_cm2,descending_aorta_centerline_length_cm,descending_aorta_mean_curvature,ascending_aorta_mean_eccentricity,left_carotid_angle_deg	-0.000553965	0.946714	0.00161065	0.795884	0.00649758	0.244121	0.00398776	0.562306	0.000895448	0.861204	0.00163118	0.715448
CV_416.51	Atrial premature depolarization [Supraventricular premature beats]	Cardiovascular	38693	685	1.77035	baseline	343	0.639424	0.682654	0.653493	0.709842	0.670481	0.615507	0.726509	0.719278	0.681981	0.754855	0.716026	0.679689	0.748014	0.00383598	0.00309195	0.00462747	0.00921509	0.00810935	0.0103326	0.0125173	0.0113569	0.0137057	1.65804	2.62e-16
						caliber	343	0.645952	0.683142	0.653064	0.711045	0.67152	0.617076	0.728466	0.716069	0.679933	0.751958	0.716749	0.682618	0.751504	0.00383584	0.00313779	0.00467082	0.00921664	0.00821831	0.0102976	0.0125176	0.011334	0.0136495	1.67182	9.52e-17	overall_mean_diameter_cm + ascending_aorta_mean_diameter_cm + aortic_arch_mean_diameter_cm + descending_aorta_mean_diameter_cm
						agp_signature	343	0.668556	0.667432	0.639351	0.693714	0.654538	0.604174	0.706193	0.694466	0.661629	0.729649	0.692107	0.657965	0.724408	0.00386021	0.00309607	0.00463728	0.00928777	0.00821509	0.0104048	0.0126339	0.0115811	0.0138009	1.44959	3.29e-09	ascending_aorta_centerline_length_cm,aortic_arch_centerline_length_cm,descending_aorta_centerline_length_cm,overall_centerline_length_cm,arch_height_cm,arch_width_cm,aortic_arch_tortuosity,descending_aorta_tortuosity,aortic_arch_taper_ratio	-0.0159428	0.340906	-0.0248118	0.0157389	-0.0239196	0.0161786	-0.0169827	0.316281	-0.0216024	0.0365684	-0.0246422	0.0168727
CV_416.52	Ventricular premature depolarization*	Cardiovascular	38533	1364	3.53982	baseline	682	0.632789	0.612452	0.58884	0.636485	0.621711	0.565173	0.676704	0.630355	0.597651	0.666235	0.633647	0.604386	0.662683	0.00542687	0.00449998	0.00645617	0.0158838	0.0143696	0.0173721	0.0235423	0.0218535	0.0252337	1.28486	1.63e-15
						caliber	682	0.641978	0.61616	0.593013	0.639559	0.622882	0.565325	0.679649	0.630276	0.596533	0.664389	0.641096	0.611683	0.671348	0.00542819	0.00447195	0.006434	0.0158925	0.01433	0.017487	0.0235353	0.0219182	0.0250549	1.24593	3.13e-15	overall_mean_diameter_cm + ascending_aorta_mean_diameter_cm + aortic_arch_mean_diameter_cm + descending_aorta_mean_diameter_cm
						agp_signature	682	0.64975	0.619538	0.595002	0.644923	0.636043	0.578892	0.689083	0.632331	0.598882	0.670652	0.642541	0.611188	0.674119	0.00542781	0.0045165	0.00637577	0.0158941	0.0143753	0.0173247	0.0235451	0.0219655	0.0252207	1.34977	2.25e-19	descending_aorta_mean_diameter_cm,overall_centerline_length_cm,descending_aorta_mean_eccentricity,overall_mean_eccentricity,descending_aorta_taper_ratio,overall_taper_ratio,volume_cm3,left_carotid_angle_deg	0.0143316	0.161354	0.00197639	0.795668	0.00889328	0.188261	0.0131607	0.200455	0.00205485	0.74676	0.00144494	0.801424
CV_416.6	Long QT syndrome	Cardiovascular	38683	492	1.27188	baseline	246	0.582634	0.572625	0.532138	0.612428	0.509585	0.432419	0.580161	0.565588	0.513389	0.6144	0.563843	0.51757	0.609577	0.00367776	0.00296561	0.00442762	0.00763847	0.00669453	0.00849525	0.0101383	0.00917582	0.0110556	1.72107	0.0152706
						caliber	246	0.611713	0.622811	0.583785	0.662211	0.597801	0.524387	0.67061	0.621885	0.576249	0.6681	0.621109	0.576836	0.664887	0.00367497	0.00297867	0.00443443	0.0076328	0.00677487	0.00864513	0.0101282	0.0091734	0.0110471	2.27904	6.77e-09	overall_mean_diameter_cm + ascending_aorta_mean_diameter_cm + aortic_arch_mean_diameter_cm + descending_aorta_mean_diameter_cm
						agp_signature	246	0.637811	0.625016	0.587056	0.663273	0.61407	0.542887	0.686894	0.629041	0.580418	0.676674	0.621864	0.577077	0.667593	0.00367552	0.00297257	0.00439614	0.00763511	0.00672564	0.00856255	0.0101342	0.0092288	0.0110416	2.30606	1.62e-08	ascending_aorta_mean_cross_section_area_cm2,ascending_aorta_centerline_length_cm,arch_height_cm,arch_width_cm,descending_aorta_tortuosity,overall_taper_ratio,left_subclavian_angle_deg	0.104485	8.03e-05	0.0634528	0.00242652	0.0580209	0.00281637	0.0162689	0.472002	0.00715566	0.67521	0.000754886	0.962407
CV_416.7	Sinoatrial node dysfunction	Cardiovascular	39507	871	2.20467	baseline	436	0.697073	0.723294	0.69767	0.748617	0.723259	0.666386	0.773725	0.750092	0.715247	0.782858	0.754664	0.721129	0.785852	0.00401518	0.00323155	0.00483116	0.00914802	0.00814573	0.0102674	0.0137398	0.012521	0.0149833	2.48212	2.2e-56
						caliber	436	0.701427	0.725467	0.698052	0.752922	0.726334	0.668335	0.783558	0.754473	0.718276	0.791936	0.757133	0.722369	0.792992	0.00401458	0.00323755	0.00493293	0.00914532	0.00802812	0.0102894	0.0137412	0.0125045	0.0149921	2.54094	6.48e-58	overall_mean_diameter_cm + ascending_aorta_mean_diameter_cm + aortic_arch_mean_diameter_cm + descending_aorta_mean_diameter_cm
						agp_signature	436	0.726755	0.731796	0.709398	0.757292	0.725067	0.669974	0.776942	0.755809	0.724148	0.790648	0.756692	0.728175	0.786419	0.00402449	0.0032422	0.0048321	0.0091646	0.00810053	0.010218	0.0137807	0.0124881	0.0151291	2.89768	9.54e-62	overall_mean_diameter_cm,ascending_aorta_centerline_length_cm,descending_aorta_centerline_length_cm,overall_centerline_length_cm,arch_width_cm,ascending_aorta_tortuosity,overall_tortuosity,ascending_aorta_taper_ratio,aortic_arch_taper_ratio,surface_area_cm2,left_carotid_angle_deg	0.0018086	0.871524	0.00571672	0.529156	0.00202763	0.785793	-0.00126635	0.905308	0.00133575	0.873841	-0.000440873	0.949079
CV_416.71	Sick sinus syndrome*	Cardiovascular	40039	916	2.28777	baseline	458	0.735494	0.72416	0.695464	0.753575	0.703471	0.630529	0.775507	0.749505	0.707133	0.791421	0.749534	0.712402	0.78784	0.00317172	0.00249591	0.00392382	0.00795042	0.00698914	0.00910517	0.0135868	0.0123297	0.0149826	2.43977	4.23e-59
						caliber	458	0.737523	0.727358	0.700154	0.753941	0.706512	0.629413	0.780104	0.754319	0.71053	0.7922	0.752184	0.717878	0.786016	0.00317146	0.00244283	0.00394727	0.00795053	0.00686598	0.00903514	0.0135884	0.0122558	0.0148471	2.58051	1.06e-65	overall_mean_diameter_cm + ascending_aorta_mean_diameter_cm + aortic_arch_mean_diameter_cm + descending_aorta_mean_diameter_cm
						agp_signature	458	0.750559	0.735443	0.706876	0.762944	0.712068	0.635205	0.782077	0.759869	0.717702	0.799209	0.755057	0.717952	0.790204	0.00317694	0.00245339	0.00398336	0.0079417	0.0068457	0.00899681	0.0135698	0.0122469	0.0149451	2.81208	1.27e-69	descending_aorta_mean_diameter_cm,overall_mean_diameter_cm,descending_aorta_mean_cross_section_area_cm2,overall_mean_cross_section_area_cm2,descending_aorta_mean_curvature,overall_tortuosity,surface_area_cm2,brachiocephalic_angle_deg,left_carotid_angle_deg	0.0085965	0.48405	0.0103638	0.199165	0.005523	0.404103	0.00555567	0.664676	0.00554967	0.477883	0.00287356	0.637478
CV_417	Abnormalities of heart beat	Cardiovascular	27170	6657	24.5013	baseline	3329	0.521025	0.522304	0.512093	0.533226	0.523754	0.505101	0.542302	0.505303	0.490172	0.520088	0.493414	0.4794	0.50746	0.0701651	0.0667386	0.073644	0.12138	0.117931	0.125175	0.160569	0.157638	0.163799	1.34407	0.00476265
						caliber	3329	0.530328	0.533544	0.522767	0.544944	0.52973	0.512119	0.548913	0.528995	0.513795	0.543578	0.528718	0.514707	0.542672	0.0701489	0.066885	0.0734216	0.12125	0.117859	0.124608	0.160189	0.157278	0.163392	1.26989	5.79e-05	overall_mean_diameter_cm + ascending_aorta_mean_diameter_cm + aortic_arch_mean_diameter_cm + descending_aorta_mean_diameter_cm
						agp_signature	3329	0.551756	0.538198	0.527418	0.549431	0.544498	0.527054	0.563388	0.533426	0.518349	0.548427	0.53425	0.519995	0.548058	0.0703892	0.0670133	0.0739662	0.12157	0.117723	0.125232	0.160361	0.157119	0.163245	1.29868	3.01e-08	descending_aorta_mean_diameter_cm,overall_mean_diameter_cm,descending_aorta_mean_cross_section_area_cm2,overall_mean_cross_section_area_cm2,arch_height_cm,descending_aorta_mean_curvature,ascending_aorta_mean_torsion,descending_aorta_mean_torsion,overall_mean_torsion,ascending_aorta_mean_eccentricity,descending_aorta_mean_eccentricity,overall_mean_eccentricity,overall_taper_ratio,left_subclavian_angle_deg,left_carotid_angle_deg	0.0207444	0.0510301	0.0281231	0.000926885	0.040836	2.15e-07	0.0147681	0.111616	0.00443113	0.544009	0.00553158	0.422909
CV_417.1	Palpitations	Cardiovascular	34676	3014	8.69189	baseline	1507	0.599352	0.597274	0.581056	0.613366	0.605334	0.571114	0.637646	0.591223	0.568589	0.614274	0.588736	0.569918	0.60798	0.0178331	0.0161488	0.0195953	0.0430503	0.040859	0.0454758	0.0650638	0.0627063	0.0674458	1.94681	6.84e-16
						caliber	1507	0.599694	0.597819	0.581744	0.613953	0.605633	0.571274	0.635881	0.590791	0.567878	0.612662	0.589442	0.56893	0.608632	0.0178353	0.0161796	0.0196294	0.0430559	0.0407933	0.0454236	0.0650539	0.0625987	0.0674626	1.98538	1.89e-17	overall_mean_diameter_cm + ascending_aorta_mean_diameter_cm + aortic_arch_mean_diameter_cm + descending_aorta_mean_diameter_cm
						agp_signature	1507	0.608742	0.5939	0.577274	0.60858	0.604104	0.571462	0.635011	0.587043	0.56255	0.607755	0.586437	0.566004	0.605729	0.017843	0.0159859	0.0196424	0.0430408	0.0405088	0.0452223	0.0650645	0.0626369	0.0675591	1.92172	2.16e-17	ascending_aorta_mean_diameter_cm,aortic_arch_mean_diameter_cm,aortic_arch_mean_cross_section_area_cm2,overall_centerline_length_cm,aortic_arch_tortuosity,ascending_aorta_taper_ratio,descending_aorta_taper_ratio,overall_taper_ratio,volume_cm3,surface_area_cm2	-0.00122994	0.818948	-0.00418001	0.350614	-0.00229964	0.553136	-0.00152892	0.768674	-0.00374859	0.397784	-0.0030056	0.452652
CV_417.2	Tachycardia	Cardiovascular	32474	3489	10.744	baseline	1745	0.578329	0.582762	0.568264	0.597012	0.584112	0.560283	0.609507	0.565162	0.544394	0.585066	0.55945	0.541847	0.577705	0.0348261	0.0324611	0.0370249	0.0601055	0.0576034	0.0623795	0.081471	0.078923	0.0836748	1.83354	4.36e-18
						caliber	1745	0.581627	0.586733	0.571809	0.601555	0.58656	0.560962	0.610788	0.572753	0.553031	0.593027	0.566131	0.547627	0.58391	0.0348206	0.0325931	0.0370105	0.0600658	0.0575663	0.0623701	0.081383	0.0790267	0.0838863	1.81326	1.87e-18	overall_mean_diameter_cm + ascending_aorta_mean_diameter_cm + aortic_arch_mean_diameter_cm + descending_aorta_mean_diameter_cm
						agp_signature	1745	0.605328	0.588458	0.574035	0.602083	0.58769	0.56479	0.612285	0.578768	0.559309	0.598288	0.578248	0.561875	0.595158	0.0348381	0.0325403	0.0369342	0.0600822	0.0575487	0.0625055	0.0813036	0.0788614	0.0836908	1.83282	4.78e-25	ascending_aorta_centerline_length_cm,descending_aorta_centerline_length_cm,arch_height_cm,overall_mean_torsion,descending_aorta_mean_eccentricity,volume_cm3,surface_area_cm2,left_subclavian_angle_deg,left_carotid_angle_deg	0.00357749	0.652771	0.0136059	0.0343831	0.0187974	0.0014215	0.00112954	0.886695	0.00601451	0.349621	0.0121166	0.0397486
CV_417.3	Bradycardia	Cardiovascular	36294	1699	4.68121	baseline	850	0.644218	0.632105	0.61077	0.652961	0.637335	0.592547	0.680991	0.651816	0.61964	0.68302	0.660329	0.634046	0.68638	0.00982909	0.00853926	0.0110886	0.0208741	0.019157	0.0225863	0.0320841	0.0301749	0.0339694	1.49343	6.96e-26
						caliber	850	0.663579	0.653261	0.632597	0.674899	0.653248	0.608646	0.695331	0.670146	0.639184	0.702132	0.679229	0.653472	0.706629	0.00982284	0.00854865	0.0111627	0.0208396	0.0191006	0.0226588	0.0320018	0.0301064	0.03387	1.64904	2.85e-35	overall_mean_diameter_cm + ascending_aorta_mean_diameter_cm + aortic_arch_mean_diameter_cm + descending_aorta_mean_diameter_cm
						agp_signature	850	0.673842	0.651589	0.630167	0.671825	0.655834	0.614947	0.69759	0.66986	0.638722	0.698704	0.675754	0.65034	0.701416	0.00982498	0.00853645	0.0111064	0.0208431	0.0190166	0.0227345	0.0320259	0.0301953	0.0339286	1.62161	1.79e-33	descending_aorta_mean_diameter_cm,aortic_arch_centerline_length_cm,arch_width_cm,descending_aorta_mean_eccentricity,overall_taper_ratio,left_carotid_angle_deg	0.0184997	0.0759402	0.0180445	0.0159948	0.0154251	0.0173768	0.00258615	0.664953	-0.000285541	0.947339	-0.0034747	0.348685
CV_418	Abnormal results of cardiovascular function studies	Cardiovascular	29069	5552	19.0994	baseline	2776	0.544585	0.559664	0.548734	0.570462	0.570273	0.550052	0.589419	0.582351	0.566269	0.597656	0.591965	0.577109	0.606343	0.0523724	0.0495448	0.0553499	0.0911577	0.087976	0.094354	0.120951	0.117896	0.12415	0.851794	6e-07
						caliber	2776	0.568543	0.574727	0.563078	0.585971	0.590146	0.569129	0.611277	0.59883	0.58263	0.613923	0.607983	0.593	0.622192	0.0522761	0.0493838	0.0552463	0.090776	0.0876505	0.0939522	0.120249	0.116891	0.123172	1.04389	4.12e-17	overall_mean_diameter_cm + ascending_aorta_mean_diameter_cm + aortic_arch_mean_diameter_cm + descending_aorta_mean_diameter_cm
						agp_signature	2776	0.590537	0.588948	0.576653	0.599837	0.610203	0.589792	0.630463	0.604709	0.588553	0.619912	0.607019	0.59245	0.62247	0.0521477	0.0492222	0.0550924	0.0906521	0.087556	0.093834	0.120015	0.117076	0.123144	1.22348	1.63e-25	overall_mean_diameter_cm,overall_mean_cross_section_area_cm2,aortic_arch_centerline_length_cm,descending_aorta_centerline_length_cm,overall_centerline_length_cm,arch_height_cm,descending_aorta_mean_curvature,descending_aorta_tortuosity,descending_aorta_taper_ratio,surface_area_cm2,brachiocephalic_angle_deg,left_subclavian_angle_deg,left_carotid_angle_deg	0.0399303	0.000117407	0.0223578	0.00692901	0.0150543	0.0515321	0.0200577	0.00517069	0.00587895	0.310178	-0.000963849	0.857338
CV_418.1	Abnormal electrocardiogram [ECG] [EKG]	Cardiovascular	30186	4212	13.9535	baseline	2106	0.5247	0.529275	0.515412	0.542892	0.541934	0.518393	0.563708	0.550315	0.531416	0.569242	0.557654	0.541272	0.574239	0.0403625	0.0378973	0.0429739	0.0709065	0.0682184	0.0738309	0.0972524	0.0944084	0.100303	0.733015	0.202407
						caliber	2106	0.549873	0.560349	0.547061	0.573035	0.565729	0.541239	0.590482	0.572982	0.554902	0.590688	0.583798	0.568353	0.599916	0.0403178	0.0378551	0.0426173	0.0706863	0.0678333	0.0737779	0.0968522	0.0939403	0.0997693	1.08462	3.38e-11	overall_mean_diameter_cm + ascending_aorta_mean_diameter_cm + aortic_arch_mean_diameter_cm + descending_aorta_mean_diameter_cm
						agp_signature	2106	0.578452	0.582248	0.568824	0.595085	0.587896	0.564757	0.610485	0.591152	0.57295	0.609429	0.591145	0.57411	0.606554	0.0402635	0.037713	0.0427587	0.0705127	0.0677855	0.0733176	0.096587	0.0936716	0.0992696	1.35981	1.16e-22	descending_aorta_mean_cross_section_area_cm2,ascending_aorta_centerline_length_cm,descending_aorta_centerline_length_cm,overall_centerline_length_cm,arch_height_cm,descending_aorta_mean_curvature,descending_aorta_tortuosity,overall_tortuosity,descending_aorta_mean_torsion,aortic_arch_taper_ratio,brachiocephalic_angle_deg,left_subclavian_angle_deg,left_carotid_angle_deg	0.0459618	0.00150457	0.0408369	0.000279738	0.033491	0.000983338	0.0221673	0.0560616	0.0181696	0.0514457	0.00734649	0.387685
CV_418.2	Abnormal findings on diagnostic imaging of heart and coronary circulation	Cardiovascular	38558	1167	3.02661	baseline	584	0.626494	0.606179	0.581595	0.629921	0.611914	0.554725	0.665725	0.627802	0.58817	0.665878	0.619149	0.587412	0.649954	0.00486878	0.00401969	0.00580655	0.0108936	0.00955268	0.0121246	0.0188771	0.0172579	0.0204255	0.894477	0.00034163
						caliber	584	0.641437	0.624808	0.600692	0.649907	0.625907	0.569691	0.680078	0.644299	0.606107	0.680549	0.645122	0.614365	0.6779	0.00486796	0.00390867	0.00583973	0.0108909	0.00963255	0.0122805	0.0188611	0.0173266	0.0204782	1.04594	1.84e-07	overall_mean_diameter_cm + ascending_aorta_mean_diameter_cm + aortic_arch_mean_diameter_cm + descending_aorta_mean_diameter_cm
						agp_signature	584	0.657308	0.620999	0.596366	0.644002	0.649787	0.597957	0.70314	0.641387	0.603026	0.678409	0.640776	0.608424	0.672548	0.00486655	0.00395977	0.00571941	0.0108917	0.00955615	0.0122193	0.018856	0.0171491	0.0204186	1.06854	4.29e-08	aortic_arch_mean_diameter_cm,arch_height_cm,overall_tortuosity,overall_mean_torsion,overall_mean_eccentricity,left_carotid_angle_deg	0.0378732	0.0101131	0.0135855	0.247987	0.0216269	0.0192417	0.0238802	0.0990089	-0.00291149	0.748797	-0.00434678	0.504561
CV_420	Cardiac arrest	Cardiovascular	40072	298	0.743661	baseline	149	0.564982	0.555759	0.508517	0.603698	0.591211	0.518548	0.6738	0.541704	0.479292	0.61095	0.56811	0.513891	0.627037	0.0021999	0.00168007	0.00277295	0.00368469	0.00301887	0.00436423	0.00608728	0.00533309	0.00682107	0.682071	0.970429
						caliber	149	0.562408	0.553372	0.503525	0.600019	0.564518	0.482081	0.638301	0.517528	0.45096	0.582237	0.57183	0.512829	0.626184	0.00219997	0.00161851	0.00274723	0.00368527	0.00299871	0.00434133	0.00608611	0.00529262	0.00677595	1.22014	0.035347	overall_mean_diameter_cm + ascending_aorta_mean_diameter_cm + aortic_arch_mean_diameter_cm + descending_aorta_mean_diameter_cm
						agp_signature	149	0.600935	0.550845	0.503587	0.601092	0.593878	0.514022	0.674059	0.562776	0.493564	0.634479	0.576806	0.521546	0.629778	0.00220005	0.00168429	0.0027399	0.00368593	0.00305068	0.00434783	0.00609074	0.00536601	0.0068147	1.11187	0.233336	overall_mean_diameter_cm,overall_mean_cross_section_area_cm2,ascending_aorta_tortuosity	0.00266683	0.945235	0.0210716	0.505842	0.00869567	0.739817	0.0293598	0.446926	0.0452477	0.160852	0.00497601	0.852671
CV_423	Abnormal cardiac sounds	Cardiovascular	38461	774	2.01243	baseline	387	0.576232	0.566048	0.535051	0.599898	0.536697	0.478552	0.593008	0.567496	0.518187	0.61363	0.580684	0.539406	0.620271	0.00495509	0.00406399	0.00585096	0.00957316	0.00838664	0.0107895	0.0144388	0.0132561	0.0156838	1.14331	0.000600795
						caliber	387	0.58441	0.567214	0.532936	0.599878	0.535394	0.476123	0.590284	0.564072	0.517689	0.608024	0.584078	0.542693	0.623737	0.00495539	0.00407888	0.00591176	0.00957265	0.00848887	0.0107146	0.0144345	0.0132748	0.0156663	1.10834	0.00165491	overall_mean_diameter_cm + ascending_aorta_mean_diameter_cm + aortic_arch_mean_diameter_cm + descending_aorta_mean_diameter_cm
						agp_signature	387	0.597716	0.555204	0.521704	0.589313	0.522278	0.462945	0.58304	0.546441	0.497873	0.595067	0.562995	0.521416	0.605621	0.00501714	0.00414939	0.00591328	0.00965898	0.00857057	0.0107895	0.0145565	0.0132326	0.0158064	1.30185	0.000249282	aortic_arch_mean_diameter_cm,ascending_aorta_mean_cross_section_area_cm2,arch_height_cm,arch_width_cm,descending_aorta_mean_curvature,overall_mean_eccentricity	-0.0144191	0.439811	-0.0210555	0.115887	-0.0176888	0.128043	-0.0131156	0.375396	-0.017631	0.0944785	-0.0210836	0.0165179
CV_423.1	Cardiac murmurs	Cardiovascular	38638	739	1.91262	baseline	370	0.571638	0.582029	0.553076	0.613973	0.586225	0.519296	0.646746	0.574802	0.530361	0.618483	0.590367	0.554818	0.628994	0.00399189	0.00318335	0.00478817	0.00866106	0.00758918	0.00969416	0.0139747	0.0126473	0.0152209	1.16822	0.00168875
						caliber	370	0.58043	0.579913	0.550047	0.611286	0.576399	0.512129	0.641255	0.564803	0.522655	0.612059	0.583951	0.546837	0.624447	0.00399279	0.00317213	0.00482012	0.00866343	0.00759484	0.00973211	0.0139789	0.0127039	0.0152575	1.26527	0.000705629	overall_mean_diameter_cm + ascending_aorta_mean_diameter_cm + aortic_arch_mean_diameter_cm + descending_aorta_mean_diameter_cm
						agp_signature	370	0.594772	0.589826	0.554881	0.619324	0.565954	0.494729	0.634392	0.575993	0.52906	0.619251	0.59165	0.550085	0.625877	0.0039925	0.00318316	0.00492041	0.00865874	0.00771592	0.00981443	0.0139722	0.0128048	0.0151664	1.59635	5.05e-07	ascending_aorta_centerline_length_cm,descending_aorta_centerline_length_cm,overall_centerline_length_cm,arch_height_cm,overall_taper_ratio	-0.0202707	0.261903	0.00119152	0.928667	0.00128337	0.909897	-0.0104454	0.540211	0.0111899	0.327552	0.00769949	0.409162
CV_424	Heart failure	Cardiovascular	33558	3962	11.8064	baseline	1981	0.630399	0.622254	0.608089	0.636165	0.629315	0.604874	0.655005	0.638594	0.619613	0.657983	0.644145	0.627321	0.661005	0.0354037	0.0332465	0.0379357	0.0601804	0.0577142	0.0625498	0.0802452	0.0777023	0.0827712	1.61587	5.14e-72
						caliber	1981	0.639711	0.63323	0.620677	0.647199	0.638	0.615795	0.661967	0.651401	0.633281	0.670054	0.657228	0.641431	0.673578	0.035408	0.0331853	0.0374932	0.0600915	0.0575326	0.0623582	0.0799346	0.0773697	0.082319	1.69602	5.04e-86	overall_mean_diameter_cm + ascending_aorta_mean_diameter_cm + aortic_arch_mean_diameter_cm + descending_aorta_mean_diameter_cm
						agp_signature	1981	0.674399	0.660595	0.647933	0.674896	0.660442	0.63836	0.683221	0.674117	0.657382	0.692431	0.677973	0.661901	0.693894	0.0354968	0.0332306	0.0378465	0.0599963	0.0575349	0.0625086	0.0792718	0.0767173	0.0817559	2.01418	1.7e-104	ascending_aorta_mean_diameter_cm,overall_mean_diameter_cm,ascending_aorta_mean_cross_section_area_cm2,overall_mean_cross_section_area_cm2,ascending_aorta_centerline_length_cm,aortic_arch_centerline_length_cm,descending_aorta_centerline_length_cm,overall_centerline_length_cm,arch_height_cm,ascending_aorta_mean_curvature,aortic_arch_mean_curvature,ascending_aorta_tortuosity,descending_aorta_tortuosity,overall_tortuosity,overall_mean_torsion,ascending_aorta_taper_ratio,overall_taper_ratio,surface_area_cm2,brachiocephalic_angle_deg,left_subclavian_angle_deg,left_carotid_angle_deg	0.0311276	0.000115601	0.0355225	1.66e-08	0.0338279	3.64e-09	0.0224416	0.00100986	0.0227161	2.39e-05	0.0207452	3.08e-05
CV_424.1	Left heart failure	Cardiovascular	39938	173	0.433171	baseline	87	0.558224	0.587375	0.524131	0.650074	0.482327	0.369669	0.605642	0.6052	0.517325	0.694991	0.609197	0.534859	0.677844	0.00114626	0.000728703	0.00156564	0.00241234	0.00189271	0.00296906	0.00369579	0.00318454	0.0041874	1.3933	0.0113956
						caliber	87	0.608051	0.593161	0.52661	0.659335	0.491824	0.357361	0.617914	0.609736	0.520795	0.686779	0.600478	0.527347	0.671859	0.00114651	0.000778433	0.00157513	0.00241264	0.0019177	0.00295163	0.00369585	0.00314935	0.0042153	1.88825	0.000767771	overall_mean_diameter_cm + ascending_aorta_mean_diameter_cm + aortic_arch_mean_diameter_cm + descending_aorta_mean_diameter_cm
						agp_signature	87	0.711421	0.66174	0.598641	0.720505	0.647764	0.539096	0.75517	0.670807	0.588094	0.748406	0.668499	0.596698	0.736112	0.00114691	0.000731202	0.00155703	0.00241441	0.00190529	0.00295625	0.00369465	0.00315955	0.00424338	2.66307	5.23e-07	descending_aorta_mean_diameter_cm,overall_mean_diameter_cm,descending_aorta_mean_cross_section_area_cm2,overall_mean_cross_section_area_cm2,overall_centerline_length_cm,arch_height_cm,overall_tortuosity,overall_taper_ratio	0.165437	0.000953523	0.0656061	0.113314	0.0593026	0.0676263	0.15594	0.00796798	0.0610704	0.145481	0.0680208	0.0484473
CV_424.2	Systolic heart failure [Heart failure w/ reduced ejection fraction]	Cardiovascular	37521	1974	5.26105	baseline	987	0.619538	0.611518	0.592431	0.631324	0.601575	0.565848	0.634157	0.621306	0.594974	0.646561	0.636858	0.615023	0.660144	0.0143666	0.0128112	0.0158117	0.0261572	0.0243493	0.0277767	0.0364884	0.0346063	0.0383443	1.38476	1.04e-19
						caliber	987	0.627113	0.624944	0.605208	0.643429	0.617376	0.581622	0.649149	0.633224	0.608041	0.658225	0.649626	0.626429	0.671418	0.0143588	0.0129225	0.0158499	0.02612	0.0242915	0.027876	0.0364232	0.0344644	0.0383233	1.61356	1.07e-31	overall_mean_diameter_cm + ascending_aorta_mean_diameter_cm + aortic_arch_mean_diameter_cm + descending_aorta_mean_diameter_cm
						agp_signature	987	0.662448	0.643985	0.624435	0.662987	0.649919	0.614586	0.684896	0.656231	0.629432	0.681772	0.663963	0.640776	0.686046	0.0144158	0.0129112	0.015843	0.0262712	0.0243447	0.028098	0.0365535	0.0347045	0.0383417	1.82521	2.68e-37	ascending_aorta_mean_diameter_cm,descending_aorta_mean_diameter_cm,ascending_aorta_mean_cross_section_area_cm2,arch_height_cm,ascending_aorta_mean_curvature,aortic_arch_mean_curvature,descending_aorta_mean_curvature,aortic_arch_tortuosity,descending_aorta_tortuosity,overall_tortuosity,ascending_aorta_mean_torsion,overall_mean_torsion,descending_aorta_mean_eccentricity,overall_taper_ratio,volume_cm3,surface_area_cm2,left_carotid_angle_deg	0.048344	1.41e-06	0.0349257	3.47e-05	0.0271047	0.000673127	0.0325425	0.000394816	0.0230072	0.00194352	0.014337	0.0411297
CV_424.3	Diastolic heart failure [Heart failure w/ preserved ejection fraction]	Cardiovascular	37480	2440	6.51014	baseline	1220	0.671932	0.67828	0.660823	0.696237	0.718294	0.686205	0.749794	0.710123	0.68645	0.735068	0.704913	0.683979	0.726798	0.0154693	0.0140547	0.0169788	0.0282202	0.0264369	0.0301157	0.0420673	0.0398245	0.0439355	1.78108	1.37e-76
						caliber	1220	0.680102	0.689094	0.672911	0.704744	0.724215	0.693713	0.753353	0.718771	0.694654	0.744232	0.717174	0.697346	0.737316	0.0154807	0.0139406	0.0170489	0.0282389	0.0262582	0.0300036	0.0420532	0.039976	0.0439518	1.8143	1.09e-79	overall_mean_diameter_cm + ascending_aorta_mean_diameter_cm + aortic_arch_mean_diameter_cm + descending_aorta_mean_diameter_cm
						agp_signature	1220	0.724004	0.70569	0.690626	0.721009	0.723787	0.696874	0.751175	0.725431	0.70376	0.748267	0.727443	0.708624	0.746547	0.0155318	0.0139539	0.0171273	0.0282712	0.026376	0.030188	0.0418568	0.0398315	0.0440211	2.1785	2.51e-89	ascending_aorta_mean_diameter_cm,descending_aorta_mean_diameter_cm,overall_mean_diameter_cm,ascending_aorta_centerline_length_cm,aortic_arch_centerline_length_cm,descending_aorta_centerline_length_cm,overall_centerline_length_cm,arch_height_cm,arch_width_cm,ascending_aorta_mean_curvature,aortic_arch_mean_curvature,aortic_arch_tortuosity,descending_aorta_tortuosity,overall_tortuosity,ascending_aorta_mean_torsion,overall_mean_torsion,overall_mean_eccentricity,ascending_aorta_taper_ratio,aortic_arch_taper_ratio,brachiocephalic_angle_deg,left_subclavian_angle_deg,left_carotid_angle_deg	0.00549307	0.599643	0.0153086	0.0500636	0.02253	0.00194757	-0.000428466	0.966276	0.00666025	0.380048	0.0102694	0.141757
CV_424.4	Combined systolic and diastolic heart failure	Cardiovascular	39360	626	1.59045	baseline	313	0.62797	0.618035	0.58576	0.654126	0.594888	0.527704	0.662851	0.6253	0.577787	0.67148	0.638001	0.599208	0.678619	0.00354661	0.00280635	0.00425441	0.00748408	0.0065277	0.00841789	0.0118374	0.010744	0.0129517	1.47098	1.21e-08
						caliber	313	0.639559	0.635558	0.603638	0.669482	0.58832	0.523792	0.657883	0.642859	0.598598	0.686774	0.665449	0.628025	0.704496	0.00354836	0.0027998	0.00430855	0.0074822	0.00653357	0.0084894	0.0118279	0.010818	0.0129356	1.83347	4.24e-13	overall_mean_diameter_cm + ascending_aorta_mean_diameter_cm + aortic_arch_mean_diameter_cm + descending_aorta_mean_diameter_cm
						agp_signature	313	0.711761	0.68689	0.65817	0.716456	0.651985	0.59059	0.716331	0.697626	0.657577	0.737936	0.704114	0.667877	0.738653	0.00363466	0.00290512	0.00433285	0.00760434	0.00649384	0.00858709	0.011984	0.0108641	0.0130014	2.67055	1.35e-22	descending_aorta_mean_diameter_cm,overall_mean_diameter_cm,aortic_arch_mean_cross_section_area_cm2,descending_aorta_mean_cross_section_area_cm2,descending_aorta_centerline_length_cm,arch_height_cm,overall_mean_curvature,descending_aorta_tortuosity,overall_tortuosity,aortic_arch_mean_torsion,overall_mean_eccentricity,ascending_aorta_taper_ratio,descending_aorta_taper_ratio,overall_taper_ratio,volume_cm3	0.0570973	0.0344046	0.0723262	0.000321894	0.0661133	0.000401155	0.0636653	0.00817899	0.0547668	0.00168349	0.0386652	0.0169208
CV_424.5	Right heart failure*	Cardiovascular	40355	322	0.797918	baseline	161	0.546664	0.545803	0.488844	0.597803	0.593596	0.483449	0.696048	0.544826	0.471588	0.617602	0.529955	0.463335	0.600826	0.00172356	0.00125455	0.00227197	0.00344386	0.0027708	0.00411164	0.00440893	0.0036634	0.00512454	1.6627	0.164906
						caliber	161	0.548199	0.513191	0.452104	0.56342	0.520291	0.396215	0.633573	0.503049	0.420587	0.582164	0.503818	0.429652	0.568916	0.00172379	0.00120477	0.00229205	0.00344451	0.00277061	0.00409081	0.00441005	0.00366358	0.00517198	1.38447	0.0907762	overall_mean_diameter_cm + ascending_aorta_mean_diameter_cm + aortic_arch_mean_diameter_cm + descending_aorta_mean_diameter_cm
						agp_signature	161	0.605338	0.557605	0.503679	0.608089	0.57989	0.470834	0.679768	0.574125	0.490268	0.654034	0.559069	0.488766	0.62529	0.00178696	0.00127777	0.00235845	0.003532	0.00286145	0.00422294	0.0045313	0.00380923	0.00527058	1.37771	0.0320408	ascending_aorta_centerline_length_cm,descending_aorta_centerline_length_cm,overall_centerline_length_cm,arch_width_cm,ascending_aorta_mean_curvature,overall_mean_curvature,aortic_arch_tortuosity,overall_mean_torsion,descending_aorta_mean_eccentricity	-0.0137052	0.784208	0.0292989	0.436346	0.0291138	0.404176	0.0595997	0.281593	0.071076	0.0548266	0.0552509	0.12076
CV_425	Cardiomegaly	Cardiovascular	34879	2793	8.00768	baseline	1397	0.563927	0.578953	0.563027	0.594548	0.607393	0.579796	0.63164	0.607992	0.586115	0.628141	0.602824	0.582931	0.622447	0.0232292	0.0214962	0.0251812	0.041049	0.0388134	0.0432985	0.0589181	0.0568333	0.0611807	1.1177	2.16e-11
						caliber	1397	0.606623	0.596296	0.579613	0.611894	0.599917	0.569136	0.627798	0.605503	0.582458	0.626296	0.619969	0.599428	0.638959	0.0231747	0.0212714	0.0249407	0.0409644	0.0386291	0.0429655	0.0585345	0.0563514	0.0607279	1.4948	3.93e-29	overall_mean_diameter_cm + ascending_aorta_mean_diameter_cm + aortic_arch_mean_diameter_cm + descending_aorta_mean_diameter_cm
						agp_signature	1397	0.644514	0.635647	0.619354	0.651371	0.642244	0.61465	0.668366	0.637336	0.615477	0.657789	0.648855	0.629548	0.669417	0.0230511	0.0210784	0.0248581	0.0406802	0.0385548	0.0429435	0.0579462	0.0556689	0.06027	2.14871	4.62e-63	ascending_aorta_mean_cross_section_area_cm2,descending_aorta_centerline_length_cm,overall_centerline_length_cm,arch_height_cm,arch_width_cm,descending_aorta_mean_curvature,ascending_aorta_tortuosity,descending_aorta_tortuosity,descending_aorta_mean_eccentricity,ascending_aorta_taper_ratio,descending_aorta_taper_ratio,aortic_arch_taper_ratio,surface_area_cm2,left_subclavian_angle_deg,left_carotid_angle_deg	0.0348512	0.0491928	0.0293433	0.0384887	0.0460313	0.000123937	0.0423271	0.000176832	0.0318321	0.000328644	0.028886	8.89e-05
CV_426	Complications and ill-defined descriptions of heart disease	Cardiovascular	37852	1186	3.13326	baseline	593	0.5662	0.565345	0.539814	0.593099	0.54545	0.497054	0.593123	0.58208	0.544244	0.618916	0.59003	0.560084	0.623018	0.00830881	0.00721365	0.00938023	0.0158544	0.014457	0.0172125	0.0240613	0.0225683	0.0255939	1.08076	4.13e-07
						caliber	593	0.572831	0.576438	0.549856	0.603276	0.564379	0.516757	0.612701	0.58926	0.553197	0.624152	0.601276	0.570402	0.632269	0.00830719	0.00714224	0.00944212	0.0158523	0.0143137	0.0173013	0.024049	0.0225057	0.0256425	1.20557	5.55e-09	overall_mean_diameter_cm + ascending_aorta_mean_diameter_cm + aortic_arch_mean_diameter_cm + descending_aorta_mean_diameter_cm
						agp_signature	593	0.608588	0.603422	0.576709	0.629056	0.60683	0.556068	0.652144	0.617397	0.581324	0.653389	0.618529	0.587066	0.648428	0.00830048	0.00724102	0.00946056	0.0158366	0.0143911	0.0173293	0.0240262	0.0225971	0.0255705	1.66625	2.15e-17	descending_aorta_mean_diameter_cm,overall_mean_diameter_cm,descending_aorta_mean_cross_section_area_cm2,overall_mean_cross_section_area_cm2,ascending_aorta_centerline_length_cm,aortic_arch_centerline_length_cm,descending_aorta_centerline_length_cm,overall_centerline_length_cm,arch_height_cm,arch_width_cm,aortic_arch_tortuosity,ascending_aorta_mean_eccentricity,overall_taper_ratio	0.0613806	0.00204199	0.0353173	0.0149253	0.028499	0.0340507	0.0424515	0.0216058	0.0281375	0.0379553	0.0172528	0.164322
CV_430	Nontraumatic Intracranial hemorrhage	Cardiovascular	39967	738	1.84652	baseline	369	0.571423	0.592599	0.563717	0.621761	0.570995	0.51692	0.624489	0.592445	0.552865	0.631952	0.617815	0.582318	0.651953	0.00476763	0.00401194	0.00559053	0.00895665	0.00799603	0.0100143	0.0135601	0.0123742	0.0147979	1.54002	8.29e-12
						caliber	369	0.580811	0.597185	0.564974	0.628499	0.567406	0.513712	0.620359	0.59156	0.549014	0.633676	0.626922	0.587838	0.662477	0.00476819	0.00391801	0.00563911	0.00895764	0.00792202	0.0100315	0.013555	0.0123471	0.0146714	1.19716	4.14e-05	overall_mean_diameter_cm + ascending_aorta_mean_diameter_cm + aortic_arch_mean_diameter_cm + descending_aorta_mean_diameter_cm
						agp_signature	369	0.574106	0.597474	0.566507	0.629382	0.576086	0.515189	0.636726	0.590361	0.545514	0.635474	0.623855	0.586549	0.660864	0.00477325	0.00400131	0.00567652	0.00897977	0.00793754	0.0100758	0.0136011	0.0124164	0.0146385	1.53124	2.87e-10	descending_aorta_tortuosity	0.005091	0.655668	-0.00208325	0.81241	0.00603977	0.451704	0.00867999	0.569737	-0.00119849	0.925763	-0.00306744	0.780024
CV_430.1	Nontraumatic subarachnoid hemorrhage	Cardiovascular	40589	211	0.519845	baseline	106	0.515407	0.579969	0.520771	0.635487	0.624476	0.501399	0.738922	0.606364	0.523469	0.687846	0.57672	0.51111	0.641221	0.00113238	0.000730092	0.00158103	0.00274006	0.00219045	0.00332077	0.00411936	0.00349351	0.00480098	1.58089	0.00904256
						caliber	106	0.565637	0.584407	0.524596	0.645065	0.609719	0.478717	0.73315	0.618184	0.534468	0.701716	0.587433	0.515761	0.655855	0.00113232	0.000723263	0.00154658	0.00273939	0.0021742	0.00330486	0.00411891	0.00352432	0.00475622	1.12536	0.141264	overall_mean_diameter_cm + ascending_aorta_mean_diameter_cm + aortic_arch_mean_diameter_cm + descending_aorta_mean_diameter_cm
						agp_signature	106	0.636	0.510518	0.456799	0.56546	0.558799	0.454448	0.657108	0.494665	0.416379	0.573283	0.492809	0.42729	0.559246	0.00115512	0.000746503	0.00158168	0.00279594	0.00217388	0.00339074	0.0042014	0.0035479	0.00486944	0.863964	0.584843	ascending_aorta_centerline_length_cm,aortic_arch_centerline_length_cm,descending_aorta_centerline_length_cm,overall_centerline_length_cm,arch_height_cm,aortic_arch_taper_ratio,surface_area_cm2	-0.0656776	0.302976	-0.111699	0.0484055	-0.0839113	0.0680771	-0.0509202	0.443983	-0.123519	0.00208784	-0.094624	0.0171981
CV_430.2	Nontraumatic intracerebral hemorrhage	Cardiovascular	40305	361	0.895671	baseline	181	0.594577	0.578485	0.535912	0.621558	0.552863	0.46926	0.633978	0.59317	0.532501	0.648918	0.599555	0.54361	0.650118	0.00207596	0.0015102	0.00266782	0.00443709	0.00376106	0.00514019	0.00712229	0.00631982	0.0079412	1.39545	3.48e-05
						caliber	181	0.597742	0.589148	0.547265	0.633301	0.572152	0.490512	0.6501	0.602446	0.548872	0.660453	0.610933	0.558533	0.662089	0.00207573	0.00155193	0.00266903	0.00443658	0.00370424	0.00511755	0.00712099	0.00631232	0.00794097	1.16658	0.00222443	overall_mean_diameter_cm + ascending_aorta_mean_diameter_cm + aortic_arch_mean_diameter_cm + descending_aorta_mean_diameter_cm
						agp_signature	181	0.634089	0.549594	0.509226	0.592361	0.556783	0.479626	0.634661	0.54834	0.494236	0.600972	0.560746	0.511074	0.612693	0.0020765	0.00153799	0.00266467	0.00444201	0.00366947	0.00518673	0.00713288	0.00629054	0.00790381	1.01237	0.052928	overall_mean_cross_section_area_cm2,descending_aorta_centerline_length_cm,ascending_aorta_tortuosity,volume_cm3,brachiocephalic_angle_deg,left_carotid_angle_deg	0.00392002	0.900045	-0.0448293	0.0652365	-0.0388089	0.0458186	-0.015369	0.567619	-0.054106	0.0186274	-0.0501873	0.00899945
CV_430.3	Nontraumatic subdural hemorrhage	Cardiovascular	40586	271	0.667718	baseline	136	0.580766	0.627549	0.577163	0.677136	0.602616	0.506832	0.69928	0.64282	0.576865	0.706098	0.636269	0.578742	0.693057	0.00161376	0.00118874	0.00218702	0.00368033	0.00309066	0.0043139	0.00470577	0.00402051	0.00534236	2.11085	2.41e-10
						caliber	136	0.593889	0.636704	0.587706	0.68633	0.63252	0.538457	0.726119	0.637604	0.571229	0.702885	0.636945	0.580721	0.696998	0.00161353	0.00110022	0.00215705	0.00368066	0.00303364	0.00431212	0.00470588	0.00402313	0.00536123	1.61411	3.51e-06	overall_mean_diameter_cm + ascending_aorta_mean_diameter_cm + aortic_arch_mean_diameter_cm + descending_aorta_mean_diameter_cm
						agp_signature	136	0.626878	0.65692	0.608793	0.703129	0.685646	0.598147	0.763652	0.680554	0.617759	0.742716	0.669238	0.606858	0.72616	0.00161397	0.00114281	0.00214646	0.00368191	0.00308317	0.00433909	0.00470904	0.00402432	0.00538908	2.06143	1.23e-09	overall_centerline_length_cm,descending_aorta_tortuosity,aortic_arch_mean_torsion,overall_taper_ratio,surface_area_cm2	0.0830306	0.00839822	0.0377343	0.0819286	0.0329691	0.0759349	0.0531263	0.0900219	0.0429504	0.0774842	0.0322927	0.108478
CV_431	Stroke and transient cerebral ischemic attacks	Cardiovascular	36987	2851	7.70811	baseline	1426	0.598427	0.600569	0.58287	0.616417	0.609871	0.5765	0.642791	0.616627	0.592391	0.641221	0.632333	0.610157	0.65146	0.0168712	0.0151733	0.0184227	0.035221	0.033156	0.0372758	0.0513965	0.0491586	0.0537295	1.26618	9.2e-30
						caliber	1426	0.615175	0.598643	0.582698	0.613586	0.596052	0.564631	0.626631	0.613515	0.591911	0.637606	0.632524	0.613116	0.652011	0.0168872	0.0152019	0.0184696	0.0352351	0.0332191	0.0373677	0.0513649	0.049114	0.0534771	1.14291	5.08e-19	overall_mean_diameter_cm + ascending_aorta_mean_diameter_cm + aortic_arch_mean_diameter_cm + descending_aorta_mean_diameter_cm
						agp_signature	1426	0.622551	0.596658	0.580761	0.612742	0.588799	0.55715	0.619106	0.604327	0.581879	0.627004	0.626365	0.605865	0.645869	0.0168523	0.0152995	0.0185269	0.035216	0.0331179	0.0372239	0.0513516	0.0492035	0.0536139	1.29467	5.29e-24	ascending_aorta_mean_diameter_cm,descending_aorta_mean_diameter_cm,overall_mean_diameter_cm,ascending_aorta_mean_cross_section_area_cm2,descending_aorta_mean_cross_section_area_cm2,overall_mean_cross_section_area_cm2,overall_centerline_length_cm,arch_height_cm,descending_aorta_mean_curvature,overall_mean_curvature,overall_mean_torsion,surface_area_cm2,left_subclavian_angle_deg,left_carotid_angle_deg	-0.0210721	0.0787407	-0.0122998	0.137364	-0.00596747	0.38057	-0.0072531	0.326039	-0.00918841	0.091501	-0.0061589	0.194302
CV_431.1	Stroke	Cardiovascular	37828	2387	6.31014	baseline	1194	0.583833	0.599658	0.581733	0.619277	0.610223	0.572594	0.649309	0.623543	0.596099	0.65061	0.628017	0.604627	0.652577	0.0136175	0.012207	0.0151621	0.0285103	0.0266853	0.0305424	0.0436981	0.0416798	0.0458175	1.12457	8.05e-18
						caliber	1194	0.60219	0.601011	0.583612	0.61942	0.615125	0.579851	0.650571	0.619272	0.59492	0.645219	0.631253	0.611847	0.654438	0.0136144	0.0121072	0.0151889	0.0285212	0.0265945	0.030385	0.0436172	0.0415974	0.0456343	1.1121	4.67e-14	overall_mean_diameter_cm + ascending_aorta_mean_diameter_cm + aortic_arch_mean_diameter_cm + descending_aorta_mean_diameter_cm
						agp_signature	1194	0.615308	0.607634	0.590674	0.62492	0.618963	0.585892	0.650655	0.628268	0.605184	0.653381	0.634485	0.613829	0.655407	0.0136186	0.0122284	0.0150052	0.0285203	0.02661	0.030405	0.0436594	0.0415905	0.0454991	1.32376	9.36e-23	descending_aorta_centerline_length_cm,arch_height_cm,overall_mean_curvature,descending_aorta_tortuosity,overall_tortuosity,descending_aorta_mean_eccentricity,descending_aorta_taper_ratio,overall_taper_ratio,surface_area_cm2,left_subclavian_angle_deg,left_carotid_angle_deg	0.0087405	0.549981	0.004725	0.647667	0.00646725	0.450811	0.00383788	0.707731	0.00899571	0.237751	0.00323109	0.609136
CV_431.11	Cerebral infarction [Ischemic stroke]	Cardiovascular	38150	2109	5.52818	baseline	1055	0.605825	0.595265	0.57622	0.615023	0.598293	0.55354	0.639404	0.626249	0.597003	0.654752	0.620574	0.598082	0.645756	0.0104915	0.00918776	0.0117834	0.0237302	0.0219064	0.0256024	0.0369853	0.0349827	0.0390358	1.11343	4.82e-15
						caliber	1055	0.621708	0.601716	0.582874	0.620151	0.612972	0.572443	0.653717	0.629047	0.601587	0.656326	0.629289	0.605643	0.652291	0.0104883	0.00912821	0.0117277	0.0237322	0.0219347	0.0255616	0.0369609	0.034962	0.0388412	1.03328	5.81e-10	overall_mean_diameter_cm + ascending_aorta_mean_diameter_cm + aortic_arch_mean_diameter_cm + descending_aorta_mean_diameter_cm
						agp_signature	1055	0.638215	0.603532	0.583926	0.621407	0.609706	0.571135	0.647362	0.623004	0.595792	0.64877	0.633275	0.609886	0.654919	0.010548	0.0093247	0.0118535	0.0238291	0.0221363	0.0256117	0.0370635	0.035032	0.0390749	1.09496	2.61e-11	overall_centerline_length_cm,overall_mean_curvature,descending_aorta_tortuosity,overall_mean_torsion,overall_mean_eccentricity,ascending_aorta_taper_ratio,surface_area_cm2,brachiocephalic_angle_deg,left_subclavian_angle_deg,left_carotid_angle_deg	0.0114132	0.443901	-0.00324469	0.747013	0.0127008	0.126552	-0.00326601	0.761612	-0.00604351	0.408931	0.00398602	0.519939
CV_431.12	Hemorrhagic stroke	Cardiovascular	40160	505	1.25747	baseline	253	0.560988	0.581376	0.546323	0.618231	0.595152	0.520217	0.668019	0.584668	0.534877	0.634528	0.60742	0.562193	0.64872	0.00269062	0.00207574	0.00336557	0.0061375	0.00518157	0.00704068	0.00993652	0.00898211	0.010882	1.27567	1.65e-05
						caliber	253	0.596008	0.568634	0.530509	0.607955	0.582577	0.506952	0.654358	0.556586	0.505066	0.608704	0.582916	0.537469	0.627096	0.00269135	0.002036	0.00335203	0.00614115	0.00525833	0.00699962	0.00994115	0.00898254	0.0108495	1.13254	0.0411767	overall_mean_diameter_cm + ascending_aorta_mean_diameter_cm + aortic_arch_mean_diameter_cm + descending_aorta_mean_diameter_cm
						agp_signature	253	0.598352	0.555306	0.515354	0.592588	0.552374	0.472344	0.628835	0.540989	0.487692	0.591834	0.572402	0.524831	0.617099	0.00275267	0.00211337	0.00342182	0.00625037	0.00541145	0.00715186	0.0100886	0.0091042	0.0110392	1.12694	0.0548307	overall_mean_cross_section_area_cm2,aortic_arch_mean_curvature,aortic_arch_mean_torsion	-0.0427778	0.271589	-0.0436794	0.0975804	-0.0350181	0.14028	-0.0302029	0.122071	-0.0155972	0.187151	-0.0105137	0.397266
CV_431.2	Transient cerebral ischemic attack [TIA]	Cardiovascular	39199	899	2.29343	baseline	450	0.613576	0.638574	0.613648	0.663379	0.673188	0.622633	0.722225	0.676925	0.641626	0.711867	0.665701	0.63508	0.69837	0.00541556	0.00451467	0.0063282	0.0115248	0.0103011	0.0127704	0.0169711	0.0156432	0.018246	1.45609	2.66e-15
						caliber	450	0.623894	0.645966	0.61912	0.671002	0.675389	0.625052	0.719372	0.67941	0.640211	0.713573	0.676215	0.643876	0.707714	0.00541613	0.00451213	0.00634736	0.0115212	0.0103644	0.0126902	0.0169674	0.0156194	0.0182319	1.40418	1.15e-12	overall_mean_diameter_cm + ascending_aorta_mean_diameter_cm + aortic_arch_mean_diameter_cm + descending_aorta_mean_diameter_cm
						agp_signature	450	0.638552	0.634074	0.60832	0.659208	0.647337	0.601339	0.69625	0.651919	0.61545	0.689384	0.665327	0.636041	0.694888	0.00541724	0.00451328	0.00634483	0.011535	0.0103952	0.0126686	0.0169707	0.015662	0.0182064	1.44082	2.77e-11	aortic_arch_mean_diameter_cm,descending_aorta_mean_diameter_cm,descending_aorta_mean_cross_section_area_cm2,descending_aorta_centerline_length_cm,overall_mean_eccentricity,left_carotid_angle_deg	-0.0258518	0.180486	-0.0250055	0.0746854	-0.000373405	0.975843	-0.028052	0.0734582	-0.0274902	0.0231946	-0.0108874	0.308351
CV_433	Other cerebrovascular disease	Cardiovascular	36072	2494	6.91395	baseline	1247	0.647995	0.660064	0.644142	0.675737	0.694223	0.660873	0.725015	0.682325	0.659381	0.704541	0.694443	0.67495	0.714224	0.0136197	0.0121336	0.0150799	0.0297223	0.0277387	0.0317369	0.0449271	0.0426754	0.046973	1.40778	1.09e-40
						caliber	1247	0.65595	0.662187	0.645684	0.679398	0.699361	0.667373	0.731208	0.683494	0.660032	0.707163	0.696308	0.675932	0.716992	0.0136223	0.0122143	0.0150491	0.0297354	0.0278505	0.0315885	0.0449273	0.042727	0.0471149	1.44213	1.17e-45	overall_mean_diameter_cm + ascending_aorta_mean_diameter_cm + aortic_arch_mean_diameter_cm + descending_aorta_mean_diameter_cm
						agp_signature	1247	0.662258	0.662846	0.647231	0.678461	0.697245	0.666382	0.72922	0.680856	0.658695	0.704354	0.691474	0.671656	0.711725	0.0136994	0.0122474	0.0153923	0.0298813	0.0279298	0.0319338	0.045157	0.042953	0.0474516	1.626	7.19e-52	ascending_aorta_centerline_length_cm,arch_height_cm,ascending_aorta_mean_curvature,descending_aorta_mean_curvature,overall_mean_curvature,overall_taper_ratio,surface_area_cm2,brachiocephalic_angle_deg	0.00302213	0.7422	-0.00146886	0.808085	-0.00296825	0.541651	-0.00211612	0.771434	-0.00263805	0.573004	-0.00483323	0.196815
CV_433.1	Occlusion and stenosis of cerebral arteries	Cardiovascular	40165	489	1.21748	baseline	245	0.534006	0.600209	0.558803	0.640697	0.662831	0.568114	0.763543	0.626227	0.564152	0.686773	0.623381	0.573779	0.671561	0.00176422	0.00124198	0.00230781	0.00455992	0.00373718	0.00538825	0.00761995	0.00664618	0.00863498	1.19582	2.51e-06
						caliber	245	0.630136	0.608303	0.569991	0.6482	0.67163	0.578756	0.763738	0.610949	0.552084	0.675542	0.609914	0.563817	0.659305	0.00176348	0.00124354	0.0022903	0.00455811	0.0036861	0.0054163	0.00761794	0.00663714	0.00860743	1.27341	7.84e-05	overall_mean_diameter_cm + ascending_aorta_mean_diameter_cm + aortic_arch_mean_diameter_cm + descending_aorta_mean_diameter_cm
						agp_signature	245	0.639634	0.594095	0.555504	0.632219	0.635536	0.548348	0.723656	0.58872	0.527681	0.646912	0.590274	0.542408	0.639648	0.00176421	0.00119514	0.00234538	0.00456126	0.00370686	0.00540834	0.00762319	0.00668302	0.00864971	1.11029	0.0062352	overall_mean_diameter_cm,overall_centerline_length_cm,volume_cm3,surface_area_cm2,brachiocephalic_angle_deg,left_subclavian_angle_deg	-0.0272947	0.689475	-0.0375072	0.37013	-0.0331068	0.320519	-0.0360936	0.390603	-0.0222291	0.413372	-0.0196399	0.35401
CV_433.2	Occlusion and stenosis of precerebral arteries	Cardiovascular	37556	1696	4.51592	baseline	848	0.702895	0.680055	0.662341	0.698439	0.709007	0.670242	0.744819	0.711422	0.684987	0.738255	0.713846	0.692376	0.736635	0.00778905	0.0066115	0.00907092	0.0187587	0.0171863	0.0205822	0.0279162	0.0262395	0.0297557	1.38302	1.13e-28
						caliber	848	0.705322	0.684339	0.666774	0.702142	0.71862	0.680136	0.754951	0.715189	0.687768	0.7443	0.720381	0.698624	0.742508	0.00778507	0.00674413	0.00900923	0.0187401	0.0173003	0.0202892	0.0278676	0.0262011	0.0297572	1.30765	8.86e-26	overall_mean_diameter_cm + ascending_aorta_mean_diameter_cm + aortic_arch_mean_diameter_cm + descending_aorta_mean_diameter_cm
						agp_signature	848	0.712259	0.679635	0.660655	0.698359	0.703	0.663619	0.744497	0.705709	0.676199	0.731766	0.713226	0.688694	0.736396	0.00779882	0.00663189	0.00897064	0.0187834	0.0171545	0.0204997	0.0279272	0.0261331	0.0298331	1.40383	1.1e-29	ascending_aorta_mean_diameter_cm,aortic_arch_mean_diameter_cm,descending_aorta_mean_diameter_cm,overall_mean_diameter_cm,ascending_aorta_mean_cross_section_area_cm2,aortic_arch_mean_cross_section_area_cm2,descending_aorta_mean_cross_section_area_cm2,overall_mean_cross_section_area_cm2,ascending_aorta_centerline_length_cm,aortic_arch_centerline_length_cm,descending_aorta_centerline_length_cm,overall_centerline_length_cm,descending_aorta_mean_curvature,descending_aorta_tortuosity,ascending_aorta_taper_ratio	-0.00600703	0.553694	-0.00571275	0.348043	-0.000619924	0.896185	-0.0156202	0.0900724	-0.00947992	0.0845791	-0.00715555	0.0814848
CV_433.21	Carotid artery stenosis	Cardiovascular	37923	1440	3.79717	baseline	720	0.696843	0.692164	0.671321	0.712011	0.705322	0.658197	0.74705	0.718794	0.686228	0.751394	0.72451	0.700605	0.748132	0.00691746	0.00592081	0.00798763	0.0148269	0.013395	0.0163084	0.0234104	0.0218247	0.0251145	1.36938	2.34e-24
						caliber	720	0.702622	0.690561	0.670373	0.709695	0.710646	0.66713	0.750502	0.717688	0.687126	0.745396	0.72507	0.70172	0.748013	0.00691697	0.00581234	0.00789164	0.0148279	0.0133123	0.0162864	0.0234113	0.0218461	0.0250705	1.34489	6.67e-24	overall_mean_diameter_cm + ascending_aorta_mean_diameter_cm + aortic_arch_mean_diameter_cm + descending_aorta_mean_diameter_cm
						agp_signature	720	0.707105	0.68667	0.664772	0.706583	0.700281	0.660113	0.744078	0.710381	0.677436	0.742162	0.722238	0.696557	0.744623	0.00692078	0.00595614	0.00804075	0.0148409	0.0134681	0.016168	0.0234276	0.0217319	0.0250041	1.4329	5.97e-28	ascending_aorta_mean_diameter_cm,ascending_aorta_centerline_length_cm,descending_aorta_taper_ratio,aortic_arch_taper_ratio,overall_taper_ratio	-0.00504085	0.525391	-0.00841307	0.146883	-0.00227215	0.655308	-0.0103647	0.0882263	-0.00730718	0.105406	-0.00283241	0.451996
CV_433.3	Cerebrovascular insufficiency	Cardiovascular	39955	278	0.695783	baseline	139	0.653281	0.720449	0.674242	0.764019	0.801515	0.711601	0.884026	0.705097	0.623396	0.774955	0.745419	0.683761	0.799015	0.000939274	0.000520624	0.00137081	0.00250973	0.00189063	0.00318381	0.00431591	0.00353506	0.00507029	1.83173	7.19e-13
						caliber	139	0.691032	0.723559	0.675425	0.768567	0.803835	0.727564	0.875712	0.732572	0.643504	0.806357	0.741052	0.680981	0.800952	0.00094014	0.000569544	0.0013617	0.00251245	0.00189624	0.0031346	0.00432219	0.00360965	0.00506855	1.61574	6.08e-10	overall_mean_diameter_cm + ascending_aorta_mean_diameter_cm + aortic_arch_mean_diameter_cm + descending_aorta_mean_diameter_cm
						agp_signature	139	0.68884	0.721632	0.671145	0.766782	0.808244	0.729953	0.880718	0.718854	0.627977	0.80217	0.731327	0.668092	0.790751	0.000939131	0.000523865	0.00136236	0.00250825	0.00187181	0.00311445	0.00431431	0.00357955	0.00511094	1.79477	1.06e-11	aortic_arch_mean_diameter_cm,descending_aorta_centerline_length_cm,overall_centerline_length_cm	0.00672919	0.848727	0.0137572	0.529494	-0.0140926	0.455316	0.00440949	0.750974	-0.0137176	0.175098	-0.00972522	0.291652
CV_436	Atherosclerosis [ASCVD]	Cardiovascular	29960	6117	20.4172	baseline	3059	0.70578	0.70234	0.692648	0.711639	0.730598	0.714048	0.748416	0.733939	0.721007	0.747887	0.742821	0.731251	0.754535	0.0541424	0.0515266	0.0569795	0.0922357	0.0896088	0.0951899	0.120369	0.117456	0.123285	1.76534	1.49e-166
						caliber	3059	0.712123	0.708062	0.698967	0.71724	0.737365	0.721749	0.752756	0.740281	0.727401	0.753061	0.748304	0.736978	0.75944	0.0539627	0.0511715	0.0566798	0.0917897	0.0887135	0.094855	0.119582	0.116793	0.122412	1.8224	3.13e-191	overall_mean_diameter_cm + ascending_aorta_mean_diameter_cm + aortic_arch_mean_diameter_cm + descending_aorta_mean_diameter_cm
						agp_signature	3059	0.716567	0.712409	0.702976	0.722081	0.742165	0.726234	0.758422	0.741992	0.728788	0.755677	0.750592	0.738223	0.76316	0.0539157	0.0509155	0.0567493	0.0917365	0.088848	0.0946475	0.119242	0.116168	0.121886	1.86647	2.76e-182	aortic_arch_mean_diameter_cm,overall_mean_diameter_cm,aortic_arch_centerline_length_cm,arch_height_cm,ascending_aorta_mean_curvature,aortic_arch_mean_curvature,ascending_aorta_tortuosity,aortic_arch_tortuosity,descending_aorta_tortuosity,overall_tortuosity,ascending_aorta_taper_ratio,aortic_arch_taper_ratio,surface_area_cm2,brachiocephalic_angle_deg	0.0115674	0.000297464	0.00805354	0.0017728	0.00777022	0.0008382	0.00480002	0.0263819	0.00171104	0.349243	0.00228758	0.177899
CV_436.1	Atherosclerosis of renal artery	Cardiovascular	40480	156	0.385375	baseline	78	0.665913	0.585029	0.509822	0.654581	0.639089	0.452743	0.797903	0.630107	0.532629	0.721442	0.662493	0.574364	0.743152	0.000684296	0.000361969	0.00103816	0.00180018	0.00130359	0.00230713	0.00241997	0.00187377	0.00297082	0.832413	0.208153
						caliber	78	0.710792	0.655978	0.571518	0.728098	0.723635	0.533714	0.872866	0.712181	0.609918	0.811841	0.734789	0.645057	0.824549	0.000684628	0.000378858	0.00105146	0.00180133	0.00133077	0.00227964	0.00241893	0.00187186	0.00295381	1.62725	7.8e-05	overall_mean_diameter_cm + ascending_aorta_mean_diameter_cm + aortic_arch_mean_diameter_cm + descending_aorta_mean_diameter_cm
						agp_signature	78	0.750511	0.638475	0.568666	0.706398	0.663319	0.528765	0.80073	0.696862	0.616653	0.783332	0.703175	0.619034	0.782365	0.000686197	0.000366218	0.00101261	0.00180585	0.00134117	0.00226325	0.00243006	0.00189999	0.0029754	1.17845	0.0493039	descending_aorta_mean_diameter_cm,ascending_aorta_tortuosity,aortic_arch_mean_torsion,aortic_arch_taper_ratio,brachiocephalic_angle_deg	0.0242304	0.731046	0.0667548	0.165796	0.0406819	0.365453	-0.0603157	0.416984	-0.0153191	0.737986	-0.0316144	0.393607
CV_436.2	Atherosclerosis of the extremities	Cardiovascular	39121	699	1.78676	baseline	350	0.642736	0.625866	0.593731	0.657742	0.628316	0.562768	0.699685	0.665203	0.615229	0.71199	0.661665	0.622541	0.699557	0.00367841	0.00288359	0.00447313	0.0080332	0.00693542	0.00905117	0.0126478	0.0114671	0.0138666	1.12936	1.58e-05
						caliber	350	0.668235	0.637086	0.604826	0.669247	0.666092	0.597661	0.735315	0.67355	0.62534	0.717085	0.664894	0.62789	0.703084	0.00367756	0.00288652	0.00441499	0.0080384	0.00706717	0.00904613	0.0126723	0.0116371	0.0138051	1.34981	1.93e-08	overall_mean_diameter_cm + ascending_aorta_mean_diameter_cm + aortic_arch_mean_diameter_cm + descending_aorta_mean_diameter_cm
						agp_signature	350	0.685199	0.626808	0.597165	0.658455	0.634364	0.573684	0.694772	0.672117	0.629721	0.71511	0.663675	0.630062	0.699058	0.00368886	0.00295696	0.00448309	0.00810356	0.00706914	0.00917522	0.0128178	0.0117004	0.0140384	1.23759	4.61e-06	descending_aorta_mean_cross_section_area_cm2,ascending_aorta_centerline_length_cm,aortic_arch_centerline_length_cm,descending_aorta_centerline_length_cm,overall_centerline_length_cm,overall_tortuosity,ascending_aorta_mean_torsion	0.00604781	0.749027	0.00691427	0.629797	0.00201004	0.876805	-0.0317277	0.0730089	-0.00143317	0.911297	-0.0012187	0.916521
CV_436.3	Atherosclerosis of aorta	Cardiovascular	37469	1253	3.3441	baseline	627	0.704861	0.695117	0.674209	0.714494	0.720743	0.678624	0.760264	0.740763	0.714121	0.76854	0.717498	0.693036	0.742017	0.00688004	0.00580459	0.00790594	0.014626	0.0132499	0.0160116	0.0221458	0.0206076	0.0237708	1.42575	7.56e-22
						caliber	627	0.709443	0.69966	0.680941	0.719655	0.720294	0.676361	0.758486	0.743658	0.718757	0.770878	0.722714	0.697419	0.748	0.00687725	0.00586753	0.00792252	0.0146078	0.0131392	0.0160313	0.0221052	0.02057	0.0237816	1.53283	1.23e-27	overall_mean_diameter_cm + ascending_aorta_mean_diameter_cm + aortic_arch_mean_diameter_cm + descending_aorta_mean_diameter_cm
						agp_signature	627	0.711437	0.698057	0.676285	0.718005	0.71745	0.674567	0.757365	0.737219	0.709602	0.765699	0.721199	0.694775	0.747145	0.00687754	0.00582684	0.00802956	0.0146118	0.0132754	0.0160667	0.022108	0.0206058	0.0236816	1.5605	4.76e-28	descending_aorta_centerline_length_cm,surface_area_cm2,brachiocephalic_angle_deg	-0.00329235	0.616801	-0.00354432	0.428494	0.00370142	0.350677	-0.00284317	0.602805	-0.00643902	0.0697544	-0.00151512	0.632817
CV_436.5	Cerebral atherosclerosis	Cardiovascular	39558	657	1.66085	baseline	329	0.672594	0.690573	0.659093	0.721233	0.70026	0.62842	0.765249	0.727271	0.676555	0.773145	0.713056	0.674936	0.751426	0.00270106	0.00203291	0.00341167	0.00536906	0.00445836	0.00633268	0.00994967	0.00882985	0.0111201	1.54736	9.57e-18
						caliber	329	0.693194	0.703684	0.673535	0.732394	0.722219	0.662321	0.781004	0.742171	0.695918	0.786458	0.719683	0.679697	0.759089	0.00270087	0.00207403	0.00337791	0.00536905	0.00454869	0.00626432	0.00994697	0.00871556	0.0111065	1.64153	1.33e-21	overall_mean_diameter_cm + ascending_aorta_mean_diameter_cm + aortic_arch_mean_diameter_cm + descending_aorta_mean_diameter_cm
						agp_signature	329	0.727064	0.717888	0.691433	0.744425	0.752014	0.697239	0.806436	0.758254	0.716894	0.797859	0.734931	0.699362	0.768888	0.00275748	0.00209619	0.00347878	0.0054344	0.00443292	0.0063466	0.0100206	0.00883484	0.0111349	1.82854	1.8e-22	descending_aorta_mean_diameter_cm,ascending_aorta_centerline_length_cm,aortic_arch_centerline_length_cm,descending_aorta_centerline_length_cm,overall_centerline_length_cm,arch_height_cm,arch_width_cm,ascending_aorta_mean_curvature,aortic_arch_mean_curvature,overall_mean_curvature,aortic_arch_tortuosity,descending_aorta_tortuosity,descending_aorta_mean_eccentricity,brachiocephalic_angle_deg	0.0517539	0.0778569	0.030983	0.120186	0.0218747	0.125985	0.0297951	0.240078	0.0160823	0.363332	0.0152481	0.252319
CV_438	Aneurysm or ectasia	Cardiovascular	35697	2618	7.33395	baseline	1309	0.638829	0.643761	0.627927	0.66006	0.646857	0.620938	0.672554	0.667859	0.647403	0.688053	0.676291	0.658613	0.695995	0.024191	0.0223476	0.026049	0.0401477	0.0380504	0.042031	0.0518934	0.0497319	0.054021	1.66305	3.61e-46
						caliber	1309	0.739168	0.743893	0.72657	0.759311	0.770358	0.7435	0.796492	0.771575	0.749853	0.790813	0.76845	0.75024	0.786977	0.0227163	0.020928	0.0244743	0.0369083	0.0348253	0.0388797	0.0471199	0.0450471	0.0492216	3.55581	3.62e-225	overall_mean_diameter_cm + ascending_aorta_mean_diameter_cm + aortic_arch_mean_diameter_cm + descending_aorta_mean_diameter_cm
						agp_signature	1309	0.765642	0.772759	0.756779	0.787933	0.800891	0.776437	0.825036	0.797486	0.778082	0.817733	0.795048	0.777284	0.812974	0.0219953	0.0202281	0.0235935	0.0358469	0.0337997	0.0376926	0.0455835	0.0435064	0.0475723	4.54547	6.05e-294	ascending_aorta_mean_diameter_cm,descending_aorta_mean_diameter_cm,overall_mean_diameter_cm,ascending_aorta_mean_cross_section_area_cm2,aortic_arch_mean_cross_section_area_cm2,descending_aorta_mean_cross_section_area_cm2,overall_mean_cross_section_area_cm2,overall_centerline_length_cm,descending_aorta_mean_curvature,overall_mean_curvature,overall_tortuosity,ascending_aorta_mean_eccentricity,ascending_aorta_taper_ratio,surface_area_cm2,left_carotid_angle_deg	0.154034	8.77e-26	0.129628	3.44e-32	0.118757	8.41e-33	0.0305333	1e-06	0.0259115	1.72e-07	0.026598	3.53e-08
CV_438.1	Aortic aneurysm and ectasia	Cardiovascular	36854	1953	5.29929	baseline	977	0.684152	0.686227	0.669938	0.702277	0.677742	0.650701	0.702555	0.70345	0.68279	0.725042	0.719432	0.700485	0.738312	0.0186031	0.0169517	0.0201908	0.030341	0.0286057	0.032041	0.0394034	0.0375993	0.041212	1.98307	1.72e-52
						caliber	977	0.813186	0.819271	0.804352	0.834844	0.854408	0.832136	0.876851	0.849929	0.833279	0.866499	0.842692	0.825758	0.858592	0.0164879	0.0151025	0.0178219	0.0266805	0.0251525	0.0282515	0.0343011	0.0325975	0.0360389	5.42376	1.19e-285	overall_mean_diameter_cm + ascending_aorta_mean_diameter_cm + aortic_arch_mean_diameter_cm + descending_aorta_mean_diameter_cm
						agp_signature	977	0.84619	0.855531	0.842489	0.868126	0.893004	0.873381	0.911603	0.885586	0.869516	0.90085	0.874557	0.859726	0.889213	0.0154221	0.0140887	0.0166725	0.0250645	0.0235031	0.0266462	0.0321617	0.0305106	0.0338606	7.12086	0	ascending_aorta_mean_cross_section_area_cm2,aortic_arch_mean_cross_section_area_cm2,ascending_aorta_centerline_length_cm,aortic_arch_centerline_length_cm,descending_aorta_centerline_length_cm,overall_centerline_length_cm,arch_height_cm,aortic_arch_tortuosity,overall_mean_eccentricity,ascending_aorta_taper_ratio,overall_taper_ratio,surface_area_cm2,left_subclavian_angle_deg,left_carotid_angle_deg	0.215262	3.21e-41	0.182135	4.03e-52	0.155126	2.29e-49	0.0385965	1.27e-09	0.0356568	9.32e-12	0.0318655	1.01e-10
CV_438.11	Abdominal aortic aneurysm	Cardiovascular	39245	614	1.56453	baseline	307	0.728461	0.729585	0.698759	0.754715	0.744635	0.690196	0.791205	0.743384	0.703514	0.778417	0.743683	0.707612	0.774379	0.00387918	0.00312703	0.00466494	0.00843409	0.00746487	0.00938916	0.0119559	0.0109257	0.0130281	2.57196	1.04e-31
						caliber	307	0.79519	0.784601	0.757858	0.809797	0.791283	0.738044	0.837586	0.794762	0.76029	0.825928	0.797864	0.766602	0.826768	0.00385549	0.00306634	0.00454999	0.00838813	0.00739721	0.00928925	0.0117718	0.0107907	0.0128136	4.18721	8.5e-65	overall_mean_diameter_cm + ascending_aorta_mean_diameter_cm + aortic_arch_mean_diameter_cm + descending_aorta_mean_diameter_cm
						agp_signature	307	0.817239	0.811096	0.784285	0.835378	0.807118	0.74535	0.860292	0.820868	0.785108	0.851561	0.829385	0.801169	0.855802	0.00399988	0.00314141	0.00476733	0.00851834	0.00760022	0.00949682	0.0118873	0.0108316	0.0129139	4.96287	9.67e-77	aortic_arch_mean_diameter_cm,overall_mean_diameter_cm,descending_aorta_mean_cross_section_area_cm2,overall_centerline_length_cm,ascending_aorta_mean_curvature,descending_aorta_mean_curvature,aortic_arch_taper_ratio	0.0624836	0.0354327	0.0774836	7.8e-05	0.0857021	3.54e-08	0.0158354	0.336105	0.0261056	0.0130604	0.0315208	0.000232931
CV_438.12	Thoracic aneurysm	Cardiovascular	38123	1637	4.294	baseline	819	0.66818	0.669261	0.64941	0.688329	0.660493	0.630853	0.689091	0.684199	0.65982	0.708077	0.69842	0.677259	0.719951	0.0157192	0.0143063	0.0172042	0.0257162	0.0242278	0.0272661	0.0334548	0.0319117	0.0350027	1.91298	3.48e-38
						caliber	819	0.838621	0.831098	0.81587	0.84748	0.856866	0.833482	0.880758	0.860775	0.842981	0.878054	0.847631	0.830284	0.865583	0.0138864	0.0126934	0.0151909	0.0222183	0.0208377	0.0235548	0.0286092	0.0271032	0.0302055	6.46668	8.73e-262	overall_mean_diameter_cm + ascending_aorta_mean_diameter_cm + aortic_arch_mean_diameter_cm + descending_aorta_mean_diameter_cm
						agp_signature	819	0.883252	0.877463	0.864279	0.890189	0.905658	0.885085	0.923566	0.90231	0.885975	0.91762	0.891311	0.874401	0.906379	0.0130729	0.0119208	0.014315	0.0207766	0.0193665	0.022218	0.0266286	0.0251329	0.0282673	10.1022	0	ascending_aorta_mean_diameter_cm,aortic_arch_mean_diameter_cm,descending_aorta_mean_diameter_cm,overall_mean_diameter_cm,aortic_arch_mean_cross_section_area_cm2,ascending_aorta_centerline_length_cm,aortic_arch_centerline_length_cm,descending_aorta_centerline_length_cm,overall_centerline_length_cm,arch_height_cm,arch_width_cm,descending_aorta_mean_curvature,ascending_aorta_tortuosity,aortic_arch_tortuosity,overall_tortuosity,ascending_aorta_mean_eccentricity,ascending_aorta_taper_ratio,overall_taper_ratio,surface_area_cm2,left_carotid_angle_deg	0.245166	2.11e-45	0.218111	9.89e-59	0.192892	3.07e-56	0.0487921	1.17e-12	0.0415354	7.29e-12	0.0436803	4.04e-13
CV_438.13	Thoracoabdominal aortic aneurysm	Cardiovascular	40634	145	0.356844	baseline	73	0.71128	0.661593	0.599806	0.722524	0.719507	0.620243	0.813303	0.690139	0.615339	0.764255	0.675105	0.604086	0.746341	0.00136792	0.00100832	0.00177675	0.00230752	0.00185704	0.00271669	0.00328762	0.00278092	0.00372002	1.93744	6.19e-05
						caliber	73	0.93366	0.881023	0.840401	0.917483	0.871043	0.80256	0.929911	0.892539	0.842552	0.937357	0.892232	0.849788	0.930871	0.00137971	0.000972543	0.00178031	0.00222029	0.0017882	0.0026441	0.00311799	0.00266517	0.00357464	8.55467	1.35e-31	overall_mean_diameter_cm + ascending_aorta_mean_diameter_cm + aortic_arch_mean_diameter_cm + descending_aorta_mean_diameter_cm
						agp_signature	73	0.970684	0.921785	0.888003	0.950709	0.918366	0.854091	0.967464	0.919685	0.873054	0.958058	0.926177	0.891303	0.95663	0.00182592	0.00135468	0.00227869	0.00251128	0.00194773	0.0030552	0.00343148	0.00284349	0.00403096	22.9721	1.37e-52	descending_aorta_mean_diameter_cm,descending_aorta_mean_cross_section_area_cm2,descending_aorta_centerline_length_cm,descending_aorta_mean_curvature,ascending_aorta_tortuosity,overall_tortuosity,overall_mean_eccentricity,overall_taper_ratio,brachiocephalic_angle_deg	0.198858	0.000945124	0.229546	5.44e-07	0.251072	1.32e-10	0.0473226	0.0107049	0.0271458	0.0379426	0.0339459	0.0119278
CV_438.2	Aneurysm of iliac or artery of lower extremity	Cardiovascular	40458	263	0.650057	baseline	132	0.699072	0.765054	0.724559	0.802986	0.752927	0.674447	0.826826	0.765328	0.70504	0.82261	0.788829	0.74417	0.830798	0.00136984	0.000960723	0.00186527	0.00356961	0.00297647	0.00422096	0.00536278	0.00470602	0.0060708	2.89641	8.41e-17
						caliber	132	0.76171	0.790748	0.745476	0.835472	0.777158	0.662216	0.878507	0.777691	0.715968	0.838187	0.804743	0.755867	0.851222	0.00137225	0.000918462	0.0018342	0.00355209	0.0029308	0.00416874	0.00533135	0.00469249	0.00597273	4.04866	5.65e-25	overall_mean_diameter_cm + ascending_aorta_mean_diameter_cm + aortic_arch_mean_diameter_cm + descending_aorta_mean_diameter_cm
						agp_signature	132	0.788621	0.79883	0.751956	0.842512	0.768835	0.64968	0.873602	0.78209	0.713265	0.836963	0.812416	0.759964	0.860458	0.00150757	0.00103926	0.00200805	0.00367395	0.00299458	0.00432156	0.00540359	0.00471737	0.00607512	6.56245	1.73e-41	ascending_aorta_mean_diameter_cm,ascending_aorta_mean_cross_section_area_cm2,ascending_aorta_centerline_length_cm,aortic_arch_centerline_length_cm,descending_aorta_centerline_length_cm,overall_centerline_length_cm,ascending_aorta_mean_curvature,ascending_aorta_tortuosity,aortic_arch_tortuosity,overall_tortuosity,descending_aorta_taper_ratio,surface_area_cm2	0.015908	0.747182	0.0167625	0.612687	0.0235879	0.323248	-0.00832293	0.641295	0.00439942	0.751568	0.0076731	0.494645
CV_438.4	Arterial dissection	Cardiovascular	40160	260	0.64741	baseline	130	0.568083	0.597992	0.544724	0.654298	0.595763	0.494679	0.700304	0.604849	0.53559	0.675295	0.628508	0.569068	0.690084	0.00206169	0.00158698	0.00262486	0.00404474	0.00345137	0.00464945	0.0055162	0.00490136	0.00619251	1.15789	0.0332515
						caliber	130	0.684911	0.724282	0.669744	0.774138	0.713531	0.622561	0.804826	0.740523	0.671686	0.802811	0.732725	0.671973	0.788476	0.00212369	0.0016009	0.00268366	0.00409853	0.00341278	0.00476328	0.00550772	0.00485294	0.00619682	3.78	6.2e-20	overall_mean_diameter_cm + ascending_aorta_mean_diameter_cm + aortic_arch_mean_diameter_cm + descending_aorta_mean_diameter_cm
						agp_signature	130	0.790371	0.776824	0.721064	0.826094	0.775163	0.682946	0.860495	0.789265	0.718518	0.850207	0.779667	0.718163	0.830566	0.00210123	0.00159915	0.00261531	0.00404987	0.00343988	0.00465456	0.00536328	0.00470324	0.00598081	6.56518	1.74e-37	ascending_aorta_mean_diameter_cm,ascending_aorta_mean_cross_section_area_cm2,ascending_aorta_centerline_length_cm,overall_centerline_length_cm,overall_mean_curvature,ascending_aorta_tortuosity,ascending_aorta_mean_eccentricity,overall_taper_ratio,surface_area_cm2	0.1794	0.00569697	0.184416	6.31e-05	0.151159	5.46e-05	0.0616319	0.0477653	0.0487423	0.00835065	0.0469418	0.00637462
CV_438.41	Aortic dissection	Cardiovascular	40346	176	0.436227	baseline	88	0.61298	0.633871	0.572422	0.687909	0.6657	0.574442	0.755254	0.628459	0.546656	0.702187	0.665738	0.602911	0.72645	0.00128636	0.000871114	0.0017532	0.00259924	0.00210452	0.00313595	0.0039865	0.00342045	0.00451537	1.2131	0.0704226
						caliber	88	0.794875	0.814145	0.758116	0.86571	0.863188	0.791971	0.924907	0.805343	0.725081	0.873162	0.822715	0.76304	0.874879	0.00127237	0.000861481	0.00169879	0.00255834	0.00203278	0.00308896	0.00387359	0.00332869	0.00435926	7.64925	1.98e-33	overall_mean_diameter_cm + ascending_aorta_mean_diameter_cm + aortic_arch_mean_diameter_cm + descending_aorta_mean_diameter_cm
						agp_signature	88	0.88292	0.864795	0.808523	0.912251	0.896819	0.82294	0.954896	0.842014	0.761853	0.910354	0.863226	0.800927	0.91573	0.00148783	0.00104317	0.00195487	0.00280526	0.00224035	0.00339388	0.00412614	0.00352144	0.00476659	15.3486	5.82e-49	descending_aorta_mean_diameter_cm,overall_mean_diameter_cm,overall_mean_cross_section_area_cm2,aortic_arch_centerline_length_cm,arch_width_cm,ascending_aorta_mean_curvature,descending_aorta_mean_curvature,overall_tortuosity,overall_mean_eccentricity,overall_taper_ratio,surface_area_cm2	0.231119	0.00021254	0.213555	6.94e-05	0.197488	4.44e-06	0.033631	0.145254	0.0366714	0.0422268	0.040511	0.011799
CV_438.6	Cerebral aneurysm	Cardiovascular	40444	361	0.892592	baseline	181	0.590408	0.636657	0.592069	0.679966	0.592376	0.482236	0.694398	0.669175	0.60158	0.73024	0.631757	0.572786	0.686901	0.00160671	0.00111149	0.00212665	0.00377483	0.00303202	0.00446301	0.00620641	0.00530265	0.00708206	1.68353	2.02e-06
						caliber	181	0.616535	0.633128	0.587177	0.679734	0.553748	0.454037	0.654664	0.644561	0.57564	0.711822	0.637232	0.578479	0.699912	0.00160758	0.00113405	0.00214552	0.00377602	0.00306287	0.00454911	0.00620323	0.00536801	0.00700607	1.68511	1.69e-06	overall_mean_diameter_cm + ascending_aorta_mean_diameter_cm + aortic_arch_mean_diameter_cm + descending_aorta_mean_diameter_cm
						agp_signature	181	0.654561	0.61959	0.571653	0.665529	0.582335	0.481907	0.682515	0.610399	0.533982	0.677515	0.61878	0.555746	0.675821	0.00166427	0.00114356	0.0021955	0.00385056	0.00312431	0.00462102	0.00628671	0.00548485	0.00716101	2.06841	3.81e-08	ascending_aorta_centerline_length_cm,descending_aorta_centerline_length_cm,overall_centerline_length_cm,arch_height_cm,arch_width_cm,overall_tortuosity,overall_mean_torsion,descending_aorta_mean_eccentricity	-0.0100409	0.792083	-0.0587766	0.0460993	-0.012977	0.628099	0.0285876	0.361645	-0.0341627	0.178708	-0.0184522	0.406908
CV_439	Hemorrhoids	Cardiovascular	35470	3450	9.72653	baseline	1725	0.542175	0.529238	0.515595	0.543601	0.518148	0.487412	0.551295	0.541671	0.520154	0.562753	0.554808	0.537168	0.572294	0.0154212	0.013736	0.017098	0.0363588	0.034263	0.0388396	0.0617688	0.0592109	0.06443	0.765949	0.676243
						caliber	1725	0.554765	0.562421	0.548085	0.576916	0.552763	0.520966	0.585194	0.563051	0.540421	0.58464	0.588838	0.569588	0.606339	0.0154132	0.0136752	0.01725	0.0363209	0.0339339	0.0388005	0.0616004	0.0587308	0.0642385	0.87911	0.000115764	overall_mean_diameter_cm + ascending_aorta_mean_diameter_cm + aortic_arch_mean_diameter_cm + descending_aorta_mean_diameter_cm
						agp_signature	1725	0.58612	0.577263	0.561294	0.592183	0.557236	0.519081	0.593292	0.574625	0.54957	0.59778	0.597058	0.577865	0.615957	0.0154615	0.0137394	0.017086	0.0363972	0.0339	0.0386428	0.0616302	0.0590129	0.0643081	1.05561	2.92e-13	ascending_aorta_mean_cross_section_area_cm2,descending_aorta_mean_cross_section_area_cm2,aortic_arch_centerline_length_cm,arch_width_cm,descending_aorta_mean_torsion,overall_mean_torsion,volume_cm3,surface_area_cm2,brachiocephalic_angle_deg	0.039088	0.0486349	0.0329538	0.0129152	0.0422506	8.87e-05	0.00447256	0.801641	0.0115735	0.320884	0.00822063	0.378797
CV_440	Embolism and thrombosis	Cardiovascular	33526	4692	13.9951	baseline	2346	0.529403	0.527673	0.516563	0.539571	0.526652	0.507074	0.547529	0.537358	0.521237	0.553743	0.551549	0.537695	0.566093	0.0459399	0.0435438	0.048501	0.0785736	0.0760265	0.0814718	0.101865	0.0994184	0.104477	0.822668	0.376403
						caliber	2346	0.544477	0.543185	0.530679	0.556295	0.542354	0.52055	0.563062	0.549425	0.53207	0.566608	0.564909	0.549115	0.580285	0.0459293	0.0434104	0.04857	0.0785239	0.0758229	0.0815532	0.101638	0.099179	0.104348	1.01589	5.08e-06	overall_mean_diameter_cm + ascending_aorta_mean_diameter_cm + aortic_arch_mean_diameter_cm + descending_aorta_mean_diameter_cm
						agp_signature	2346	0.569211	0.553683	0.541303	0.566269	0.557382	0.537083	0.578584	0.554396	0.537461	0.571122	0.569804	0.554484	0.585312	0.04599	0.0435487	0.048439	0.0787025	0.0760849	0.0813492	0.101783	0.0992967	0.104289	1.17974	6.95e-13	descending_aorta_mean_diameter_cm,overall_mean_diameter_cm,descending_aorta_mean_cross_section_area_cm2,overall_mean_cross_section_area_cm2,ascending_aorta_centerline_length_cm,aortic_arch_centerline_length_cm,descending_aorta_centerline_length_cm,overall_centerline_length_cm,arch_height_cm,arch_width_cm,ascending_aorta_tortuosity,aortic_arch_tortuosity,ascending_aorta_mean_eccentricity,overall_mean_eccentricity,volume_cm3,surface_area_cm2,left_subclavian_angle_deg,left_carotid_angle_deg	0.0307293	0.00446526	0.017038	0.0482493	0.0182547	0.0217857	0.0150275	0.0782573	0.00497088	0.455062	0.00489456	0.416657
CV_440.1	Venous thromboembolism	Cardiovascular	35877	3075	8.57095	baseline	1538	0.51743	0.523784	0.509368	0.539438	0.550351	0.526733	0.578181	0.528805	0.508299	0.548538	0.531763	0.514592	0.55008	0.0290269	0.0270259	0.0310212	0.0495872	0.0473313	0.0519144	0.0657049	0.0634756	0.0678087	1.40037	0.000345319
						caliber	1538	0.530984	0.538335	0.52365	0.553575	0.553245	0.526957	0.575878	0.547664	0.528575	0.567312	0.555213	0.538411	0.572858	0.0290185	0.0271083	0.0311367	0.0495376	0.0473929	0.0518369	0.0656063	0.0632684	0.0676571	1.10685	0.0014035	overall_mean_diameter_cm + ascending_aorta_mean_diameter_cm + aortic_arch_mean_diameter_cm + descending_aorta_mean_diameter_cm
						agp_signature	1538	0.566201	0.558416	0.543316	0.573583	0.57814	0.55294	0.605561	0.563066	0.541976	0.582227	0.56593	0.548589	0.584648	0.0290372	0.027165	0.0310703	0.049562	0.0473221	0.0517579	0.0656027	0.0633633	0.0675136	1.4164	3.24e-13	overall_mean_diameter_cm,ascending_aorta_mean_cross_section_area_cm2,overall_mean_cross_section_area_cm2,descending_aorta_tortuosity,overall_tortuosity,descending_aorta_mean_torsion,descending_aorta_mean_eccentricity,surface_area_cm2,left_subclavian_angle_deg,left_carotid_angle_deg	0.027789	0.0724377	0.0342606	0.00527786	0.0341666	0.00197642	0.024895	0.0437001	0.0154016	0.119536	0.0107161	0.225496
CV_440.11	Deep vein thrombosis [DVT]	Cardiovascular	37404	2361	6.31216	baseline	1181	0.529539	0.535962	0.517187	0.555471	0.56271	0.531449	0.591478	0.540098	0.517638	0.56342	0.54025	0.519288	0.561621	0.0208206	0.0191035	0.0224971	0.0360383	0.0341011	0.0378089	0.0489242	0.046835	0.0509016	1.29394	0.0309074
						caliber	1181	0.550656	0.544129	0.526442	0.562158	0.556018	0.529697	0.582742	0.54887	0.527457	0.571	0.553904	0.533027	0.573483	0.020821	0.0191949	0.0223664	0.0360344	0.034166	0.0377992	0.0488946	0.0469392	0.0509232	1.20389	0.00014441	overall_mean_diameter_cm + ascending_aorta_mean_diameter_cm + aortic_arch_mean_diameter_cm + descending_aorta_mean_diameter_cm
						agp_signature	1181	0.580103	0.558279	0.539981	0.576275	0.558112	0.529536	0.587511	0.559682	0.53793	0.583523	0.56253	0.541974	0.583593	0.0208193	0.0191516	0.0225688	0.0360196	0.0340097	0.0379074	0.0488948	0.046879	0.0507167	1.30262	1.88e-05	ascending_aorta_mean_diameter_cm,descending_aorta_mean_diameter_cm,ascending_aorta_mean_cross_section_area_cm2,ascending_aorta_centerline_length_cm,descending_aorta_centerline_length_cm,overall_centerline_length_cm,arch_height_cm,descending_aorta_tortuosity,left_subclavian_angle_deg,left_carotid_angle_deg	-0.00459775	0.779134	0.0195837	0.133857	0.0222799	0.0627913	0.00209399	0.871801	0.0108119	0.305994	0.00862547	0.365715
CV_440.12	Portal vein thrombosis	Cardiovascular	40650	180	0.442804	baseline	90	0.586129	0.553066	0.493781	0.608928	0.576067	0.494516	0.657987	0.563905	0.496157	0.62742	0.540544	0.478674	0.596148	0.00166507	0.00120322	0.00213233	0.00321	0.00267065	0.00367735	0.00412838	0.00363739	0.00457493	0.989329	0.565839
						caliber	90	0.626494	0.565698	0.505927	0.615201	0.609191	0.526046	0.686825	0.584713	0.51754	0.644278	0.559386	0.493921	0.614775	0.00166496	0.00119796	0.00212472	0.00320974	0.00272107	0.00368937	0.00412827	0.0036356	0.00460918	0.905999	0.750023	overall_mean_diameter_cm + ascending_aorta_mean_diameter_cm + aortic_arch_mean_diameter_cm + descending_aorta_mean_diameter_cm
						agp_signature	90	0.625985	0.574563	0.513732	0.631845	0.602453	0.507139	0.701833	0.57244	0.500699	0.641904	0.568661	0.50644	0.628567	0.00166484	0.00123511	0.00209658	0.00320977	0.002676	0.00372951	0.00412761	0.00359342	0.00461553	1.44786	0.120734	ascending_aorta_mean_diameter_cm,ascending_aorta_mean_cross_section_area_cm2	0.0263861	0.443022	0.00853423	0.734218	0.0281165	0.229525	-0.00673859	0.878629	-0.0122736	0.666174	0.00927453	0.72519
CV_440.13	Phlebitis and thrombophlebitis	Cardiovascular	39774	324	0.814603	baseline	162	0.592236	0.566909	0.521771	0.610164	0.514831	0.438861	0.587654	0.564988	0.507388	0.620495	0.566363	0.513121	0.618409	0.00289706	0.00231029	0.00353245	0.00535161	0.0046036	0.00603391	0.00705206	0.00631076	0.00776086	1.75232	0.0127754
						caliber	162	0.61045	0.568294	0.520677	0.615393	0.544649	0.469512	0.618265	0.561599	0.501263	0.619563	0.564185	0.508408	0.616318	0.00289694	0.00231513	0.00352402	0.00535214	0.00465522	0.00605013	0.00705397	0.00635837	0.00774921	1.55918	0.200414	overall_mean_diameter_cm + ascending_aorta_mean_diameter_cm + aortic_arch_mean_diameter_cm + descending_aorta_mean_diameter_cm
						agp_signature	162	0.623826	0.560013	0.508723	0.60573	0.518771	0.44323	0.598889	0.53567	0.46857	0.596217	0.555095	0.494072	0.602598	0.00289845	0.00231064	0.00352567	0.00535884	0.00467938	0.0060865	0.00703259	0.00630248	0.00773841	1.49641	0.387225	overall_mean_diameter_cm,overall_mean_cross_section_area_cm2,volume_cm3,surface_area_cm2	0.00393946	0.913918	-0.0293183	0.287981	-0.0112687	0.6427	-0.025878	0.366856	-0.0259292	0.257889	-0.00909002	0.636053
CV_440.2	Arterial embolism and thrombosis	Cardiovascular	38499	1071	2.78189	baseline	536	0.556638	0.574957	0.548126	0.601795	0.571029	0.516835	0.621802	0.58775	0.55012	0.627328	0.601509	0.567453	0.633224	0.00705816	0.00607186	0.00809512	0.013781	0.01245	0.0151218	0.020345	0.0188259	0.0217578	1.07413	2.22e-05
						caliber	536	0.580326	0.588798	0.561091	0.615579	0.584051	0.530742	0.633554	0.601356	0.561041	0.636345	0.607582	0.574206	0.637404	0.00704991	0.00604612	0.00814406	0.0137597	0.0124723	0.0151027	0.0203133	0.0187311	0.0217655	1.34517	1.7e-07	overall_mean_diameter_cm + ascending_aorta_mean_diameter_cm + aortic_arch_mean_diameter_cm + descending_aorta_mean_diameter_cm
						agp_signature	536	0.616187	0.589004	0.563594	0.615896	0.605735	0.555131	0.654369	0.600275	0.56581	0.634261	0.588255	0.556524	0.620662	0.00703939	0.00597452	0.00808755	0.0137611	0.012497	0.0149942	0.0203538	0.0189807	0.021829	1.45673	1.63e-07	descending_aorta_centerline_length_cm,overall_centerline_length_cm,arch_width_cm,aortic_arch_mean_curvature,ascending_aorta_tortuosity,aortic_arch_tortuosity,ascending_aorta_taper_ratio,surface_area_cm2,brachiocephalic_angle_deg,left_subclavian_angle_deg	0.0347064	0.146869	0.0125245	0.537753	-0.0132539	0.442077	0.0216838	0.273698	-0.001081	0.944541	-0.0193277	0.111271
CV_440.21	Embolism of cerebral or precerebral arteries	Cardiovascular	40320	234	0.580357	baseline	117	0.567891	0.57554	0.519232	0.633637	0.549349	0.43074	0.670183	0.63143	0.557005	0.711847	0.624869	0.554275	0.693579	0.00128928	0.000827309	0.00175405	0.00270178	0.00207293	0.00327963	0.0044763	0.00379617	0.00511784	0.991955	0.0363169
						caliber	117	0.587053	0.625753	0.569671	0.681791	0.601694	0.48978	0.710153	0.690537	0.612928	0.760874	0.679701	0.613134	0.743301	0.0012892	0.000838331	0.00175005	0.00270088	0.00210584	0.00332127	0.00447404	0.00379106	0.00511539	1.35694	0.000424854	overall_mean_diameter_cm + ascending_aorta_mean_diameter_cm + aortic_arch_mean_diameter_cm + descending_aorta_mean_diameter_cm
						agp_signature	117	0.619225	0.579742	0.519297	0.638133	0.637905	0.522932	0.738611	0.608627	0.518214	0.696285	0.603425	0.53224	0.674258	0.00134713	0.000885551	0.00181103	0.0027786	0.00219999	0.00339539	0.00457489	0.00395094	0.00527646	1.2718	0.017277	descending_aorta_tortuosity,ascending_aorta_mean_eccentricity,brachiocephalic_angle_deg	0.088556	0.104163	-0.022803	0.54965	-0.0214445	0.461936	0.0362108	0.39964	-0.08191	0.0224507	-0.0762761	0.00275315
CV_440.22	Thrombosis of cerebral or precerebral arteries	Cardiovascular	40551	198	0.488274	baseline	99	0.616019	0.606988	0.548383	0.663024	0.654797	0.561392	0.748384	0.665147	0.594736	0.73166	0.6526	0.583969	0.717853	0.00134305	0.000924932	0.00180124	0.00269309	0.00208852	0.00327509	0.00391296	0.00328166	0.00451337	1.19253	0.0115747
						caliber	99	0.665125	0.59641	0.539355	0.654055	0.619108	0.533843	0.699483	0.637267	0.567298	0.704699	0.652027	0.590146	0.714225	0.00134314	0.000918786	0.00180275	0.00269346	0.00214127	0.00325064	0.00391247	0.00332973	0.00447782	0.957426	0.302446	overall_mean_diameter_cm + ascending_aorta_mean_diameter_cm + aortic_arch_mean_diameter_cm + descending_aorta_mean_diameter_cm
						agp_signature	99	0.694663	0.57016	0.51112	0.634029	0.575265	0.472369	0.680472	0.600922	0.523181	0.672305	0.632053	0.57169	0.696434	0.00134328	0.000917347	0.00180636	0.00269336	0.00213869	0.00327037	0.00391212	0.00332071	0.00446017	0.889766	0.487968	overall_mean_cross_section_area_cm2,descending_aorta_centerline_length_cm,aortic_arch_mean_curvature,volume_cm3,brachiocephalic_angle_deg	-0.0795318	0.0822217	-0.0642243	0.0403294	-0.0205479	0.534523	-0.0438435	0.31505	-0.0363442	0.211777	-0.0199745	0.392844
CV_440.3	Pulmonary embolism	Cardiovascular	38212	2030	5.31247	baseline	1015	0.520847	0.516666	0.498282	0.535359	0.496349	0.466465	0.528859	0.520349	0.496008	0.545299	0.53417	0.512402	0.555302	0.0178731	0.0162844	0.0194502	0.0317395	0.0300641	0.0334468	0.0438865	0.042265	0.0455046	0.955028	0.147069
						caliber	1015	0.543271	0.532413	0.513019	0.552362	0.52133	0.491366	0.554008	0.533222	0.507553	0.558176	0.546146	0.523422	0.568217	0.0178721	0.0163041	0.0194608	0.0317393	0.029982	0.0335505	0.0438784	0.0421301	0.0456494	0.995421	0.114773	overall_mean_diameter_cm + ascending_aorta_mean_diameter_cm + aortic_arch_mean_diameter_cm + descending_aorta_mean_diameter_cm
						agp_signature	1015	0.56807	0.537745	0.519787	0.556496	0.530212	0.501378	0.561903	0.538563	0.51669	0.56331	0.548453	0.526883	0.570065	0.0178771	0.0163035	0.0194989	0.0317527	0.0300221	0.0335263	0.0439023	0.0420909	0.0456457	1.07861	0.052424	descending_aorta_mean_diameter_cm,descending_aorta_mean_cross_section_area_cm2,overall_centerline_length_cm,arch_height_cm,arch_width_cm,volume_cm3,surface_area_cm2,brachiocephalic_angle_deg,left_subclavian_angle_deg	0.0338628	0.0906307	0.0182148	0.228125	0.0142826	0.286128	0.00888236	0.514752	0.00534119	0.617644	0.002307	0.805919
CV_441	Arteriovenous malformation	Cardiovascular	40445	275	0.679936	baseline	138	0.529755	0.532576	0.487416	0.579541	0.513489	0.42598	0.60266	0.527424	0.450777	0.598028	0.559421	0.501282	0.61668	0.00180386	0.00130881	0.00232244	0.00294479	0.00234205	0.00358114	0.00468112	0.00393815	0.00540776	0.829912	0.674468
						caliber	138	0.602995	0.5358	0.486201	0.586428	0.446817	0.370541	0.530648	0.487265	0.412656	0.560977	0.542958	0.482612	0.602992	0.00180445	0.00128088	0.0023303	0.00294533	0.00228619	0.00357432	0.00468121	0.00395009	0.00542458	1.43906	0.0155081	overall_mean_diameter_cm + ascending_aorta_mean_diameter_cm + aortic_arch_mean_diameter_cm + descending_aorta_mean_diameter_cm
						agp_signature	138	0.643416	0.522554	0.475288	0.571963	0.434759	0.353182	0.521388	0.48926	0.412337	0.568742	0.54248	0.474244	0.608688	0.00180519	0.00132311	0.00232287	0.00294847	0.00231805	0.00356931	0.00468468	0.00391208	0.00537831	1.06245	0.449142	descending_aorta_mean_diameter_cm,ascending_aorta_centerline_length_cm,volume_cm3,surface_area_cm2,left_carotid_angle_deg	-0.07873	0.17003	-0.0381639	0.422379	-0.0169416	0.655657	-0.0120574	0.816383	0.00199498	0.961372	-0.000478426	0.987951
CV_441.1	Arteriovenous fistula	Cardiovascular	40635	149	0.366679	baseline	75	0.6056	0.55939	0.482773	0.641062	0.565903	0.361304	0.765521	0.486534	0.358797	0.597901	0.505553	0.406844	0.6052	0.000564673	0.00026477	0.000874767	0.001215	0.000832019	0.00165742	0.00242651	0.00188068	0.00298411	1.63495	0.330264
						caliber	75	0.652699	0.625416	0.551291	0.694986	0.500671	0.31982	0.689884	0.547541	0.43993	0.655407	0.606027	0.522418	0.694256	0.000564983	0.00025988	0.000874185	0.00121557	0.000775969	0.00165109	0.00242584	0.00188258	0.00299242	2.24627	0.000590161	overall_mean_diameter_cm + ascending_aorta_mean_diameter_cm + aortic_arch_mean_diameter_cm + descending_aorta_mean_diameter_cm
						agp_signature	75	0.673718	0.591799	0.523021	0.660739	0.50186	0.312927	0.686475	0.5465	0.448294	0.642679	0.601149	0.51426	0.686461	0.000565105	0.000265824	0.000882583	0.00121608	0.000787195	0.00165011	0.00242671	0.00187101	0.00298504	1.55872	0.143218	descending_aorta_mean_diameter_cm,descending_aorta_mean_eccentricity,overall_mean_eccentricity	-0.0640426	0.346216	0.059966	0.273864	0.0955967	0.02506	0.00118957	0.958346	-0.00104068	0.971024	-0.00487796	0.786616
CV_443	Other disorders of arteries and arterioles	Cardiovascular	39002	1030	2.64089	baseline	515	0.64257	0.625939	0.600849	0.650215	0.624305	0.567548	0.674997	0.637284	0.601	0.670654	0.642752	0.610544	0.673793	0.00529221	0.00434184	0.00618836	0.0114629	0.0102156	0.0126405	0.0175986	0.0161361	0.0189557	1.27229	1.51e-11
						caliber	515	0.656593	0.650991	0.625818	0.675629	0.668371	0.614229	0.718459	0.666501	0.630126	0.700898	0.670426	0.638151	0.702098	0.0052873	0.00437764	0.00623752	0.0114548	0.0102387	0.0127822	0.017579	0.0161264	0.0189804	1.36207	5.01e-13	overall_mean_diameter_cm + ascending_aorta_mean_diameter_cm + aortic_arch_mean_diameter_cm + descending_aorta_mean_diameter_cm
						agp_signature	515	0.665785	0.650903	0.624653	0.676269	0.666992	0.616338	0.715303	0.665301	0.628484	0.699337	0.667847	0.63634	0.698081	0.00529491	0.00447559	0.00617222	0.0114764	0.0102785	0.0127002	0.0176092	0.0162052	0.019028	1.44327	7.41e-14	ascending_aorta_mean_diameter_cm,descending_aorta_mean_diameter_cm,overall_mean_diameter_cm,ascending_aorta_centerline_length_cm,descending_aorta_centerline_length_cm,overall_centerline_length_cm,arch_width_cm,descending_aorta_tortuosity,surface_area_cm2	0.0426873	0.0066311	0.0280172	0.010988	0.0250942	0.00582361	-0.00137817	0.855358	-0.00120042	0.832988	-0.0025797	0.5837
CV_443.1	Stricture of artery [Arterial stenosis]	Cardiovascular	40344	175	0.43377	baseline	88	0.627349	0.57156	0.511862	0.628725	0.550769	0.42673	0.68076	0.594363	0.498671	0.693039	0.584427	0.514763	0.657571	0.000781525	0.000419592	0.00113854	0.00189595	0.00137705	0.00240912	0.00296869	0.00230878	0.00357053	0.978454	0.167495
						caliber	88	0.647808	0.58759	0.525959	0.646134	0.525697	0.402164	0.649953	0.601576	0.503971	0.695752	0.617781	0.541364	0.692137	0.000781734	0.000420734	0.00115317	0.00189481	0.00137044	0.00239396	0.00296596	0.00233937	0.00356035	1.06785	0.0573867	overall_mean_diameter_cm + ascending_aorta_mean_diameter_cm + aortic_arch_mean_diameter_cm + descending_aorta_mean_diameter_cm
						agp_signature	88	0.649595	0.587612	0.523927	0.647437	0.530319	0.408686	0.641495	0.599235	0.496377	0.700984	0.614214	0.533305	0.684383	0.000781821	0.000417546	0.00114436	0.00189492	0.00136766	0.00238467	0.00296585	0.00236793	0.00359886	1.00609	0.124305	descending_aorta_mean_diameter_cm,aortic_arch_tortuosity	-0.0204498	0.689678	0.00487224	0.849764	0.0297871	0.13033	0.00462158	0.778804	-0.00234105	0.821278	-0.00356759	0.702929
CV_444	Venous insufficiency	Cardiovascular	38166	1443	3.78085	baseline	722	0.552295	0.549454	0.526891	0.569545	0.517676	0.477744	0.561392	0.556546	0.526606	0.586053	0.585137	0.558569	0.608806	0.00850023	0.00738887	0.00960678	0.0181001	0.0165614	0.0197125	0.0280826	0.0263687	0.0298459	0.773973	0.0505456
						caliber	722	0.553915	0.549579	0.528727	0.570835	0.523031	0.485953	0.564836	0.561163	0.532055	0.589641	0.587719	0.562259	0.611642	0.00849978	0.00740359	0.00961169	0.0180981	0.0166641	0.0195929	0.0280786	0.0263905	0.0296248	0.781918	0.0211133	overall_mean_diameter_cm + ascending_aorta_mean_diameter_cm + aortic_arch_mean_diameter_cm + descending_aorta_mean_diameter_cm
						agp_signature	722	0.600983	0.562316	0.540675	0.582877	0.560208	0.519984	0.603455	0.587981	0.558181	0.619852	0.589347	0.564167	0.612209	0.00856613	0.00745445	0.00972689	0.0181945	0.0167275	0.0197678	0.0282467	0.0266394	0.0299445	1.0191	0.00173734	ascending_aorta_mean_diameter_cm,descending_aorta_mean_diameter_cm,overall_mean_diameter_cm,ascending_aorta_centerline_length_cm,aortic_arch_centerline_length_cm,descending_aorta_centerline_length_cm,overall_centerline_length_cm,arch_width_cm,aortic_arch_mean_curvature,ascending_aorta_mean_eccentricity,ascending_aorta_taper_ratio,volume_cm3,surface_area_cm2,left_carotid_angle_deg	0.0425327	0.0398661	0.0314352	0.0392095	0.00420983	0.755714	0.0371774	0.0772845	0.0268184	0.0759993	0.00162784	0.903562
CV_444.1	Varicose veins	Cardiovascular	39031	903	2.31355	baseline	452	0.549266	0.537686	0.511082	0.562762	0.574026	0.518698	0.626983	0.557035	0.520224	0.592796	0.555352	0.524847	0.585838	0.00532007	0.00440522	0.00629561	0.0117809	0.0106265	0.0131283	0.0173889	0.016048	0.0188993	1.17307	0.880839
						caliber	452	0.567754	0.5323	0.504037	0.559219	0.55879	0.50711	0.61717	0.564539	0.528142	0.602217	0.546625	0.515088	0.57868	0.00532107	0.00435445	0.00625146	0.0117831	0.0105281	0.0129215	0.0173963	0.01612	0.0187124	1.07132	0.550735	overall_mean_diameter_cm + ascending_aorta_mean_diameter_cm + aortic_arch_mean_diameter_cm + descending_aorta_mean_diameter_cm
						agp_signature	452	0.609689	0.565081	0.535881	0.592385	0.620134	0.561808	0.68021	0.590598	0.547778	0.632666	0.555531	0.520908	0.588701	0.00532021	0.0043245	0.0062886	0.0117886	0.0106194	0.0129852	0.017422	0.016111	0.01872	1.28972	0.0368522	descending_aorta_mean_diameter_cm,overall_mean_diameter_cm,descending_aorta_mean_cross_section_area_cm2,ascending_aorta_taper_ratio,overall_taper_ratio,left_carotid_angle_deg	0.0461075	0.138343	0.0335637	0.135921	0.000179027	0.992496	0.0613431	0.0110142	0.0260591	0.157524	0.00890592	0.580884
CV_444.11	Varicose veins of lower extremities	Cardiovascular	39741	513	1.29086	baseline	257	0.556074	0.555811	0.516133	0.59403	0.512217	0.423468	0.59995	0.553011	0.498715	0.608824	0.582547	0.535998	0.627828	0.0022816	0.00170153	0.00290856	0.00590379	0.00504744	0.00683321	0.00914697	0.0081473	0.0101416	1.05739	0.0203731
						caliber	257	0.574711	0.545481	0.50771	0.58013	0.477329	0.389449	0.557385	0.55555	0.498619	0.608853	0.565156	0.519037	0.608501	0.00228189	0.00163953	0.00289455	0.00590391	0.00498015	0.00679709	0.00914956	0.00816538	0.0101142	0.900073	0.311804	overall_mean_diameter_cm + ascending_aorta_mean_diameter_cm + aortic_arch_mean_diameter_cm + descending_aorta_mean_diameter_cm
						agp_signature	257	0.588928	0.551502	0.515816	0.588749	0.50241	0.419615	0.588961	0.561045	0.508435	0.609009	0.56942	0.527529	0.612156	0.00262458	0.00198259	0.00332029	0.00626509	0.00532153	0.00730051	0.0095061	0.00842222	0.0106039	0.959154	0.274532	descending_aorta_mean_diameter_cm,overall_mean_diameter_cm,ascending_aorta_mean_cross_section_area_cm2,descending_aorta_mean_cross_section_area_cm2,ascending_aorta_centerline_length_cm,ascending_aorta_mean_curvature,descending_aorta_mean_curvature,ascending_aorta_mean_torsion,overall_taper_ratio	-0.00980706	0.822336	0.00803407	0.751757	-0.0131275	0.525639	0.025081	0.345586	0.00549514	0.737204	0.00426355	0.765507
CV_444.13	Esophageal varices	Cardiovascular	40396	319	0.789682	baseline	160	0.599046	0.57757	0.535117	0.621508	0.528516	0.45551	0.60429	0.555186	0.497651	0.613105	0.599111	0.54846	0.648726	0.00287223	0.00225259	0.0034544	0.00459666	0.00382417	0.0052551	0.00667618	0.00594015	0.00738388	1.67865	0.0206451
						caliber	160	0.612063	0.571907	0.524717	0.613801	0.517567	0.435591	0.585704	0.550344	0.492153	0.605778	0.602907	0.55366	0.648975	0.00287385	0.00224855	0.00350317	0.00460124	0.00388639	0.00529583	0.00668242	0.00598877	0.00736255	1.04805	0.99456	overall_mean_diameter_cm + ascending_aorta_mean_diameter_cm + aortic_arch_mean_diameter_cm + descending_aorta_mean_diameter_cm
						agp_signature	160	0.694612	0.645078	0.600363	0.687625	0.658385	0.5919	0.721742	0.651549	0.59808	0.703951	0.665165	0.615569	0.714563	0.00300485	0.002364	0.00365265	0.00477019	0.00399095	0.00551249	0.00687828	0.00611684	0.00764381	2.00552	7.26e-05	ascending_aorta_mean_diameter_cm,descending_aorta_mean_diameter_cm,ascending_aorta_mean_cross_section_area_cm2,aortic_arch_mean_cross_section_area_cm2,descending_aorta_mean_cross_section_area_cm2,overall_mean_cross_section_area_cm2,arch_height_cm,descending_aorta_tortuosity,overall_tortuosity,overall_mean_eccentricity,ascending_aorta_taper_ratio,left_carotid_angle_deg	0.129869	0.00198946	0.0963633	0.00267378	0.0660539	0.0142222	0.140818	0.00026169	0.101205	0.000562392	0.0622585	0.0105963
CV_444.5	Venous insufficiency (chronic) (peripheral)	Cardiovascular	39494	790	2.0003	baseline	395	0.602311	0.591867	0.560449	0.621601	0.573673	0.512101	0.631561	0.594917	0.548089	0.640805	0.621969	0.585171	0.655303	0.00441913	0.00359541	0.00528611	0.00826484	0.00720837	0.00934919	0.0147391	0.0135782	0.0159708	1.09469	8.7e-06
						caliber	395	0.61067	0.592999	0.562243	0.623196	0.562884	0.503167	0.621707	0.599403	0.553595	0.645967	0.627205	0.591532	0.663424	0.00441931	0.00366881	0.00528691	0.00826319	0.00726573	0.00934912	0.014736	0.0134572	0.0159654	0.9528	0.00096487	overall_mean_diameter_cm + ascending_aorta_mean_diameter_cm + aortic_arch_mean_diameter_cm + descending_aorta_mean_diameter_cm
						agp_signature	395	0.624741	0.608948	0.579311	0.639065	0.574841	0.517932	0.629975	0.606032	0.561079	0.65098	0.639372	0.601635	0.676021	0.00441996	0.00358911	0.00529326	0.00826474	0.0072452	0.00941606	0.014725	0.0134738	0.0160207	1.33626	1.33e-08	aortic_arch_centerline_length_cm,overall_centerline_length_cm,arch_height_cm,volume_cm3,surface_area_cm2,left_subclavian_angle_deg	0.00116728	0.948171	0.0111146	0.428657	0.0174031	0.101228	0.0119569	0.499027	0.00662835	0.605929	0.0121675	0.204495
CV_446	Hypotension	Cardiovascular	33813	2754	8.1448	baseline	1377	0.560268	0.574168	0.55734	0.591057	0.602107	0.575831	0.62948	0.584828	0.560615	0.60765	0.594533	0.573796	0.614622	0.0240135	0.0219891	0.025995	0.0431293	0.0408986	0.0452213	0.0593932	0.0572273	0.0615675	1.20121	3.3e-13
						caliber	1377	0.572334	0.576359	0.56074	0.592465	0.601928	0.574827	0.628801	0.584964	0.562837	0.606587	0.597364	0.578975	0.617129	0.0240082	0.0221136	0.0260534	0.0431264	0.0410194	0.0453509	0.0593725	0.0571423	0.0615631	1.24782	7.13e-16	overall_mean_diameter_cm + ascending_aorta_mean_diameter_cm + aortic_arch_mean_diameter_cm + descending_aorta_mean_diameter_cm
						agp_signature	1377	0.591547	0.593076	0.576356	0.610269	0.609675	0.583383	0.639258	0.598005	0.573925	0.619995	0.608162	0.589174	0.627121	0.0240252	0.0221112	0.0260113	0.0431563	0.0410605	0.0453479	0.0594233	0.0571831	0.0616554	1.40292	1.75e-22	ascending_aorta_mean_cross_section_area_cm2,descending_aorta_centerline_length_cm,aortic_arch_mean_curvature,overall_mean_curvature,aortic_arch_tortuosity,descending_aorta_tortuosity,overall_tortuosity,surface_area_cm2,left_carotid_angle_deg	0.00756779	0.514668	0.0131774	0.142279	0.0136292	0.0844614	0.00774686	0.387006	0.0130413	0.0563334	0.0107984	0.0801385
CV_446.2	Orthostatic hypotension	Cardiovascular	39034	626	1.60373	baseline	313	0.56936	0.626756	0.591415	0.664468	0.66368	0.602042	0.725139	0.638207	0.586457	0.683153	0.656488	0.613742	0.700899	0.00418635	0.00344083	0.00499373	0.00787811	0.00693472	0.00885878	0.0119596	0.0108527	0.0130325	1.74223	8.06e-14
						caliber	313	0.568285	0.629583	0.593718	0.664007	0.672013	0.609747	0.730519	0.641142	0.592768	0.687553	0.656387	0.614462	0.699087	0.00418619	0.00342816	0.00497092	0.00787812	0.00691727	0.00892682	0.0119621	0.0108842	0.0130453	1.66644	2.45e-12	overall_mean_diameter_cm + ascending_aorta_mean_diameter_cm + aortic_arch_mean_diameter_cm + descending_aorta_mean_diameter_cm
						agp_signature	313	0.601146	0.616147	0.580239	0.652525	0.638208	0.570479	0.705411	0.622803	0.568243	0.673718	0.641626	0.598909	0.685008	0.00418865	0.00342029	0.00500079	0.00788294	0.00689537	0.00886863	0.0119681	0.0108673	0.0130759	1.61841	6.05e-11	ascending_aorta_mean_diameter_cm,aortic_arch_mean_diameter_cm,ascending_aorta_mean_cross_section_area_cm2,aortic_arch_mean_cross_section_area_cm2,ascending_aorta_mean_curvature,ascending_aorta_tortuosity,descending_aorta_mean_eccentricity,aortic_arch_taper_ratio	-0.0254722	0.17093	-0.0154042	0.293742	-0.0148622	0.195533	-0.0338053	0.0724392	-0.0183384	0.212938	-0.0147607	0.209072
CV_448	Peripheral vascular disease	Cardiovascular	36996	2021	5.46275	baseline	1011	0.608774	0.637637	0.618654	0.657484	0.651057	0.614151	0.687143	0.650845	0.623138	0.678122	0.665623	0.643233	0.690306	0.0115064	0.0101177	0.0127729	0.024481	0.0228327	0.02614	0.0374726	0.0354659	0.0394541	1.40126	1e-32
						caliber	1011	0.61976	0.638216	0.619152	0.655862	0.649911	0.611258	0.685435	0.652711	0.625264	0.677709	0.667466	0.644324	0.689183	0.0115118	0.0100876	0.0129197	0.0244916	0.0226395	0.0263273	0.0374804	0.0354034	0.0394198	1.32573	3.09e-26	overall_mean_diameter_cm + ascending_aorta_mean_diameter_cm + aortic_arch_mean_diameter_cm + descending_aorta_mean_diameter_cm
						agp_signature	1011	0.63282	0.644994	0.626745	0.664064	0.64799	0.610684	0.687817	0.651978	0.625113	0.678699	0.666798	0.643744	0.69043	0.0115171	0.0101053	0.012804	0.0244735	0.0227258	0.0263129	0.037413	0.0353585	0.0393214	1.63453	7.56e-40	ascending_aorta_mean_diameter_cm,descending_aorta_mean_diameter_cm,descending_aorta_mean_cross_section_area_cm2,overall_mean_cross_section_area_cm2,ascending_aorta_centerline_length_cm,arch_height_cm,ascending_aorta_taper_ratio,surface_area_cm2	-0.00306691	0.777597	0.00113257	0.888927	0.00117496	0.864954	-0.00192144	0.832226	-0.000733164	0.914477	-0.000668129	0.909254
CV_448.1	Raynaud's syndrome	Cardiovascular	40144	327	0.814568	baseline	164	0.63322	0.63088	0.583926	0.677339	0.610179	0.506767	0.709756	0.615843	0.552226	0.67961	0.630903	0.576695	0.683575	0.00195412	0.0013814	0.00253922	0.00459588	0.00389955	0.0052876	0.0063724	0.00562881	0.00712659	2.63555	1.23e-06
						caliber	164	0.669001	0.639943	0.591411	0.68926	0.610823	0.521355	0.703266	0.636653	0.576353	0.698343	0.636653	0.584865	0.692339	0.00195876	0.0014603	0.00250587	0.00460533	0.00384544	0.00534205	0.0063927	0.00566018	0.00719139	2.81752	7.04e-08	overall_mean_diameter_cm + ascending_aorta_mean_diameter_cm + aortic_arch_mean_diameter_cm + descending_aorta_mean_diameter_cm
						agp_signature	164	0.671283	0.632157	0.587375	0.67398	0.609047	0.516608	0.692156	0.622462	0.567255	0.678053	0.623847	0.573852	0.670895	0.00196378	0.00148489	0.00251322	0.00462451	0.00398201	0.00532114	0.00639368	0.00561966	0.00708046	2.4288	8.29e-06	aortic_arch_mean_cross_section_area_cm2,ascending_aorta_centerline_length_cm,aortic_arch_centerline_length_cm,descending_aorta_centerline_length_cm,overall_centerline_length_cm,ascending_aorta_tortuosity,overall_taper_ratio	-0.00113167	0.970168	0.00661906	0.749398	-0.00705629	0.69761	-0.00177606	0.897776	-0.0141914	0.186199	-0.0128066	0.190891
CV_448.9	Peripheral vascular disease NOS [includes PAD]	Cardiovascular	37686	1730	4.59056	baseline	865	0.66276	0.672946	0.652817	0.690744	0.688628	0.650003	0.724515	0.694361	0.666592	0.720222	0.703635	0.677301	0.725351	0.00931088	0.00803291	0.0106535	0.0206416	0.0190918	0.0223003	0.031836	0.0300507	0.0336198	1.51538	1.7e-33
						caliber	865	0.668976	0.685508	0.667268	0.703541	0.703773	0.670738	0.739203	0.709211	0.683127	0.736077	0.718494	0.696888	0.740355	0.00930485	0.0080225	0.0106481	0.0206129	0.0189645	0.0221547	0.0317648	0.029968	0.0334802	1.5984	5.49e-40	overall_mean_diameter_cm + ascending_aorta_mean_diameter_cm + aortic_arch_mean_diameter_cm + descending_aorta_mean_diameter_cm
						agp_signature	865	0.681316	0.685921	0.667887	0.703666	0.694441	0.657668	0.729467	0.70561	0.678719	0.731327	0.714403	0.691498	0.736431	0.00930315	0.0080938	0.0106286	0.0206023	0.0190263	0.022277	0.0317192	0.0299701	0.0337108	1.74759	5.31e-44	ascending_aorta_centerline_length_cm,arch_height_cm,ascending_aorta_mean_curvature,overall_mean_torsion,overall_mean_eccentricity,ascending_aorta_taper_ratio,descending_aorta_taper_ratio,surface_area_cm2	0.00581338	0.59517	0.0112494	0.149129	0.0107682	0.0930981	-0.00933208	0.290873	-0.0036005	0.588936	-0.0040911	0.442637
CV_449	Other disorders of the circulatory system	Cardiovascular	39110	687	1.75658	baseline	344	0.536773	0.515259	0.482074	0.548787	0.546054	0.484103	0.605337	0.518752	0.465084	0.569995	0.536482	0.49781	0.578863	0.00423964	0.00344112	0.00512279	0.00798782	0.0069934	0.00903579	0.0126856	0.011593	0.0138594	0.787667	0.604253
						caliber	344	0.568289	0.559141	0.525906	0.589827	0.555499	0.493334	0.608898	0.555331	0.508252	0.600772	0.580507	0.541803	0.618678	0.00423944	0.00343179	0.00509311	0.00798652	0.00696658	0.00893956	0.0126759	0.0115223	0.0137616	1.23741	8.29e-05	overall_mean_diameter_cm + ascending_aorta_mean_diameter_cm + aortic_arch_mean_diameter_cm + descending_aorta_mean_diameter_cm
						agp_signature	344	0.584621	0.576856	0.544436	0.609024	0.624215	0.568254	0.68073	0.581901	0.539396	0.627296	0.594954	0.55564	0.634034	0.00423897	0.00346153	0.00512184	0.00799323	0.00693839	0.00905089	0.012698	0.0115649	0.0137964	1.23517	0.000369183	ascending_aorta_mean_diameter_cm,aortic_arch_mean_diameter_cm,overall_mean_diameter_cm,descending_aorta_mean_cross_section_area_cm2,overall_centerline_length_cm,aortic_arch_mean_curvature,ascending_aorta_mean_eccentricity,descending_aorta_taper_ratio,volume_cm3,surface_area_cm2	0.0781607	0.0500911	0.0631486	0.0318477	0.0584718	0.00973958	0.0687154	0.00401669	0.0265703	0.152792	0.0144466	0.310129
CV_452	Hemorrhage, NOS	Cardiovascular	39969	229	0.572944	baseline	115	0.578115	0.493496	0.426471	0.555979	0.490123	0.364699	0.618039	0.482498	0.377068	0.591066	0.500316	0.416418	0.59044	0.00136607	0.000891037	0.0018798	0.00224588	0.00171527	0.00283635	0.00377274	0.00311155	0.00442593	0.80982	0.676358
						caliber	115	0.59133	0.54313	0.48508	0.60094	0.538413	0.416912	0.639379	0.554745	0.458413	0.638971	0.552827	0.46826	0.631579	0.00136613	0.000845436	0.00185544	0.00224604	0.0016757	0.00277504	0.00377368	0.00310655	0.00438256	0.971936	0.273843	overall_mean_diameter_cm + ascending_aorta_mean_diameter_cm + aortic_arch_mean_diameter_cm + descending_aorta_mean_diameter_cm

### Sheet: S13
icd_prefix	category	description
Q25.1	Congenital Aortic Anomalies	Coarctation of aorta
Q25.2*	Congenital Aortic Anomalies	Atresia and interruption of aortic arch
Q25.4*	Congenital Aortic Anomalies	Congenital malformations of aorta (all subtypes)
Q23.0	Bicuspid Aortic Valve	Congenital stenosis of aortic valve
Q23.1	Bicuspid Aortic Valve	Congenital insufficiency of aortic valve
Q23.8	Bicuspid Aortic Valve	Other congenital malformations of aortic/mitral valves
Q23.9	Bicuspid Aortic Valve	Congenital malformation of aortic/mitral valves unspecified
I71*	Aortic Aneurysm and Dissection	Aortic aneurysm and dissection (all subtypes)
I72.5	Aortic Aneurysm and Dissection	Aneurysm of other precerebral arteries
Q87.4*	Connective Tissue Disorders	Marfan syndrome (all subtypes)
Q79.6*	Connective Tissue Disorders	Ehlers-Danlos syndrome (all subtypes)
Q87.89	Connective Tissue Disorders	Other specified congenital malformation syndromes (Loeys-Dietz)
Q96*	Connective Tissue Disorders	Turner syndrome (all subtypes)
M31.4	Large Vessel Vasculitis	Takayasu arteritis
M31.5	Large Vessel Vasculitis	Giant cell arteritis with polymyalgia rheumatica
M31.6	Large Vessel Vasculitis	Other giant cell arteritis
M30.3	Large Vessel Vasculitis	Kawasaki disease
Z95.2	Prior Aortic or Cardiac Surgery	Presence of prosthetic heart valve
Z95.3	Prior Aortic or Cardiac Surgery	Presence of xenograft heart valve
Z95.818	Prior Aortic or Cardiac Surgery	Presence of other cardiac and vascular implants
Z95.828	Prior Aortic or Cardiac Surgery	Presence of other vascular implants and grafts
I70.0*	Atherosclerosis of Aorta	Atherosclerosis of aorta (all subtypes)
E22.0	Secondary Causes	Acromegaly and pituitary gigantism
I15*	Secondary Causes	Secondary hypertension (all subtypes)

### Sheet: S14
Phenotype	Unit	Eq.	Description
Centerline length	cm	2	Arc length along the centerline
Mean diameter	cm	1	Mean distance-transform-derived diameter
Min/Max diameter	cm	1	Extrema of the diameter profile
Median diameter	cm	1	Median of the diameter profile
Diameter SD	cm	—	Standard deviation of diameter along the region
Tortuosity	—	3	Ratio of arc length to chord length minus one
Linear length	cm	—	Chord (endpoint-to-endpoint) distance
Mean curvature	mm⁻¹	4	Mean Frenet-Serret curvature
Max curvature	mm⁻¹	4	Maximum curvature along the region
Mean torsion	mm⁻¹	5	Mean Frenet-Serret torsion
Cross-sectional area	cm²	6	Mean πr² from distance transform
Eccentricity	—	7	Cross-section elongation (0 = circular)
Taper ratio	—	8	Proximal-to-distal diameter ratio
Volume	cm³	11	Voxel-counting volume of the thoracic aorta
Surface area	cm²	12	Triangle mesh surface area
Arch height	cm	9	Vertical extent of the aortic arch
Arch width	cm	10	Distance between arch endpoints
Branch angle	°	13	Take-off angle relative to local tangent

### Sheet: S15
Structure	Label ID	Pipeline Use
Aorta	52	Binary mask extraction
Vertebrae T1	43	Scan orientation reference
Vertebrae T12	32	Inferior crop boundary
Brachiocephalic trunk	54	Arch landmark (proximal)
Left subclavian artery	56	Arch landmark (distal)
Right subclavian artery	55	Branch angle computation
Left common carotid artery	58	Branch angle computation
Right common carotid artery	57	Branch angle computation
